# Administration of *Bifidobacterium animalis* subsp. *lactis* Strain BB-12^®^ in Healthy Children: Characterization, Functional Composition, and Metabolism of the Gut Microbiome

**DOI:** 10.1101/2023.02.02.23285145

**Authors:** Carlotta Vizioli, Rosario Jaime-Lara, Scott G. Daniel, Alexis Franks, Ana F. Diallo, Kyle Bittinger, Tina P. Tan, Daniel J. Merenstein, Brianna Brooks, Paule V. Joseph, Katherine A. Maki

**Affiliations:** National Institute of Neurological Disease and Stroke, National Institutes of Health, Department of Health and Human Services, Bethesda, MD; National Institute on Alcohol Abuse and Alcoholism National Institutes of Health, Department of Health and Human Services, Bethesda, MD; National Institute of Nursing Research, National Institutes of Health, Department of Health and Human Services, Bethesda, MD; UCLA School of Nursing, University of California Los Angeles, Los Angeles, CA; Division of Gastroenterology, Hepatology, and Nutrition, Children’s Hospital of Philadelphia, Philadelphia, PA; Institute of Inclusion, Inquiry & Innovation (iCubed), Family and Community Health Nursing, School of Nursing, Virginia Commonwealth University, Richmond, VA; Department of Family Medicine, Georgetown University Medical Center, Washington, DC; Translational Biobehavioral and Health Disparities Branch, National Institutes of Health, Clinical Center, Bethesda, MD, 20814

**Keywords:** probiotics, gut microbiome, *L. delbrueckii*, B. animalis BB-12, S. *thermophilus*, metagenomics, metabolomics, children

## Abstract

The consumption of probiotics may influence children’s gut microbiome and metabolome, which may reflect shifts in gut microbial diversity composition and metabolism. These potential changes might have a beneficial impact on health. However, there is a lack of evidence investigating the effect of probiotics on the gut microbiome and metabolome of children. We aimed to examine the potential impact of a two (*Streptococcus thermophilus* and *Lactobacillus delbrueckii*; S2) *vs*. three (S2 + *Bifidobacterium animalis* subsp. *lactis* strain BB-12) strain-supplemented yogurt. Included in this study were 59 participants, aged one to five years old, recruited to phase I of a double-blinded, randomized controlled trial. Fecal samples were collected at baseline, after the intervention, and at twenty days post-intervention discontinuation, and untargeted metabolomics and shotgun metagenomics were performed. Shotgun metagenomics and metabolomic analyses showed no global changes in either intervention group’s gut microbiome alpha or beta diversity indices. The relative abundance of the two and three intervention bacteria increased in the S2 and S2 + BB12 groups, respectively, from *Day 0* to *Day 10*. In the S2+BB12 group, the abundance of several fecal metabolites was reduced at *Day 10*, including alanine, glycine, lysine, phenylalanine, serine, and valine. These fecal metabolite changes did not occur in the S2 group. Future research using longer probiotic intervention durations and in children at risk for gastrointestinal disorders may elucidate if functional metabolite changes confer a protective gastrointestinal effect.

## Supplemental Table 5 for "Administration of *Bifidobacterium animalis* subsp. *lactis* Strain BB-12^®^ in Healthy Children: Characterization, Functional Composition, and Metabolism of the Gut Microbiome"

### Sheet: Sheet1
Metabolite	Taxa	cor	p.value	fdr
1-palmitoyl-GPE (16:0)	Bacteroidetes Bacteroides	0.422137	1.51495e-08	2.89981e-05
1-palmitoyl-GPE (16:0)	Firmicutes Eubacterium [Eubacterium] hallii	-0.414718	2.82357e-08	2.89981e-05
pantothenate (Vitamin B5)	Firmicutes Faecalibacterium prausnitzii	0.405288	6.09613e-08	4.17382e-05
1-palmitoyl-GPE (16:0)	Firmicutes Clostridiales	-0.386468	2.64637e-07	0.000135891
N-acetylalanine	Bacteroidetes Bacteroides dorei	-0.379852	4.34396e-07	0.00017845
nicotinate	Firmicutes Faecalibacterium prausnitzii	0.37618	5.69402e-07	0.000194925
1-palmitoyl-GPE (16:0)	Firmicutes Ruminococcus bicirculans	-0.372157	7.63149e-07	0.00022393
1-palmitoyl-GPE (16:0)	Bacteroidetes Bacteroides vulgatus	0.36897	9.59923e-07	0.00024646
leucylglycine	Bacteroidetes Bacteroides ovatus	-0.363711	1.39443e-06	0.000286417
pantothenate (Vitamin B5)	Firmicutes Roseburia hominis	0.364271	1.34053e-06	0.000286417
glycerate	Firmicutes Faecalibacterium prausnitzii	0.346641	4.49059e-06	0.000709513
indolepropionate	Firmicutes Eubacterium [Eubacterium] eligens	0.348503	3.96509e-06	0.000709513
N-acetyltyrosine	Firmicutes Lachnoclostridium [Clostridium] bolteae	-0.347268	4.3068e-06	0.000709513
undecanedioate (C11-DC)	Proteobacteria Escherichia coli	-0.343633	5.48188e-06	0.00080427
1-palmitoyl-GPE (16:0)	Firmicutes Roseburia hominis	-0.341109	6.47052e-06	0.00088603
caproate (6:0)	Bacteroidetes Bacteroides	-0.338946	7.45054e-06	0.000900201
nicotinate	Firmicutes Roseburia hominis	0.339357	7.25446e-06	0.000900201
N-acetylalanine	Bacteroidetes Bacteroides	-0.333017	1.09111e-05	0.00124507
pantothenate (Vitamin B5)	Firmicutes Clostridiales	0.330473	1.28215e-05	0.00138607
3-phenylpropionate (hydrocinnamate)	Firmicutes Flavonifractor plautii	-0.327013	1.59343e-05	0.00163645
glycerate	Firmicutes Eubacterium [Eubacterium] eligens	0.326055	1.69141e-05	0.00165436
1-palmitoyl-GPE (16:0)	Bacteroidetes Bacteroides dorei	0.324586	1.85297e-05	0.00171043
undecanedioate (C11-DC)	Proteobacteria Enterobacteriaceae	-0.324052	1.91529e-05	0.00171043
lactate	Firmicutes Ruminococcus bicirculans	-0.321705	2.21309e-05	0.00189404
sebacate (C10-DC)	Proteobacteria Enterobacteriaceae	-0.32025	2.41906e-05	0.0019875
adipate	Proteobacteria Escherichia coli	-0.316807	2.98119e-05	0.00218692
trimethylamine N-oxide	Proteobacteria Escherichia coli	0.317078	2.93283e-05	0.00218692
xanthine	Proteobacteria Escherichia coli	-0.317493	2.86017e-05	0.00218692
uracil	Proteobacteria Escherichia coli	-0.316021	3.12568e-05	0.00221385
leucylglycine	Firmicutes Clostridiales	0.314895	3.34438e-05	0.00228979
sebacate (C10-DC)	Verrucomicrobia Akkermansia muciniphila	0.313811	3.56844e-05	0.00236438
adipate	Proteobacteria Enterobacteriaceae	-0.310146	4.43523e-05	0.00260285
lactate	Firmicutes Eubacterium [Eubacterium] hallii	-0.310686	4.29623e-05	0.00260285
nicotinate	Firmicutes Clostridiales	0.31086	4.25227e-05	0.00260285
nicotinate	Proteobacteria Escherichia coli	-0.310353	4.38157e-05	0.00260285
sebacate (C10-DC)	Proteobacteria Escherichia coli	-0.308729	4.82078e-05	0.00275052
caproate (6:0)	Proteobacteria Escherichia coli	-0.307394	5.21269e-05	0.00283648
sebacate (C10-DC)	Firmicutes Eubacterium [Eubacterium] hallii	0.30728	5.24762e-05	0.00283648
lithocholate	Verrucomicrobia Akkermansia muciniphila	0.306688	5.43188e-05	0.00286079
glucose	Verrucomicrobia Akkermansia muciniphila	-0.305251	5.90504e-05	0.00300208
uracil	Firmicutes Clostridiales	0.304997	5.99246e-05	0.00300208
xanthine	Firmicutes Clostridiales	0.300798	7.6291e-05	0.00373099
leucylglycine	Firmicutes Ruminococcus bicirculans	0.299702	8.12087e-05	0.00387913
N-acetylalanine	Firmicutes Eubacterium [Eubacterium] hallii	0.298476	8.70578e-05	0.00406402
leucylglycine	Firmicutes [Eubacterium] rectale	0.296211	9.89194e-05	0.00451512
caproate (6:0)	Firmicutes Clostridiales	0.295013	0.000105792	0.00472385
leucylglycine	Firmicutes Roseburia hominis	0.293854	0.00011286	0.00491648
N-acetyltyrosine	Firmicutes Eubacterium [Eubacterium] hallii	0.293533	0.000114893	0.00491648
5-methyluridine (ribothymidine)	Firmicutes Clostridiales	0.286893	0.000165535	0.00611839
caproate (6:0)	Actinobacteria Bifidobacterium longum	0.288335	0.000153028	0.00611839
erucate (22:1n9)	Proteobacteria Escherichia coli	-0.286425	0.00016979	0.00611839
leucylglycine	Firmicutes Eubacterium [Eubacterium] hallii	0.287504	0.000160118	0.00611839
nicotinate	Proteobacteria Enterobacteriaceae	-0.286662	0.000167627	0.00611839
pantothenate (Vitamin B5)	Firmicutes Eubacterium [Eubacterium] eligens	0.286676	0.000167491	0.00611839
trimethylamine N-oxide	Proteobacteria Enterobacteriaceae	0.287373	0.000161271	0.00611839
uracil	Bacteroidetes Alistipes finegoldii	0.286512	0.00016899	0.00611839
xanthine	Bacteroidetes Bacteroides fragilis	-0.287589	0.000159382	0.00611839
glucose	Firmicutes Ruminococcus bicirculans	-0.284789	0.000185499	0.00656923
glucose	Firmicutes Eubacterium [Eubacterium] hallii	-0.283464	0.000199208	0.00681956
threonine	Firmicutes Faecalibacterium prausnitzii	-0.283768	0.000195989	0.00681956
N-acetylalanine	Firmicutes Lachnoclostridium [Clostridium] bolteae	-0.282703	0.0002075	0.00698696
caproate (6:0)	Firmicutes Roseburia hominis	0.280593	0.000232221	0.00726718
glutamine	Firmicutes Faecalibacterium prausnitzii	-0.280697	0.000230936	0.00726718
suberate (C8-DC)	Verrucomicrobia Akkermansia muciniphila	0.280488	0.000233512	0.00726718
trimethylamine N-oxide	Firmicutes Clostridiales	-0.281639	0.000219638	0.00726718
uracil	Bacteroidetes Bacteroides fragilis	-0.281135	0.000225624	0.00726718
pyridoxate	Verrucomicrobia Akkermansia muciniphila	0.2802	0.000237114	0.00726913
erythronate*	Firmicutes Faecalibacterium prausnitzii	0.277234	0.000277281	0.00837552
uracil	Proteobacteria Enterobacteriaceae	-0.275406	0.00030509	0.00908194
7-ketodeoxycholate	Verrucomicrobia Akkermansia muciniphila	-0.27482	0.000314555	0.00922993
1-palmitoyl-GPE (16:0)	Bacteroidetes Bacteroides ovatus	0.274385	0.000321749	0.00927643
indolepropionate	Firmicutes Roseburia hominis	0.274181	0.000325172	0.00927643
tryptophan	Firmicutes Faecalibacterium prausnitzii	-0.2739	0.000329945	0.00928365
1-oleoyl-GPC (18:1)	Firmicutes Faecalibacterium prausnitzii	0.273181	0.000342449	0.00950528
uracil	Firmicutes Flavonifractor plautii	-0.272858	0.000348216	0.00953649
sebacate (C10-DC)	Firmicutes Ruminococcus bicirculans	0.272077	0.000362521	0.00979759
1-methyl-4-imidazoleacetate	Verrucomicrobia Akkermansia muciniphila	0.270029	0.000402692	0.00984679
lactate	Firmicutes Roseburia hominis	-0.271299	0.00037732	0.00984679
N-acetylalanine	Firmicutes [Eubacterium] rectale	0.270571	0.000391681	0.00984679
N-acetylalanine	Firmicutes Ruminococcus bicirculans	0.270193	0.000399329	0.00984679
pantothenate (Vitamin B5)	Proteobacteria Escherichia coli	-0.270397	0.000395186	0.00984679
trimethylamine N-oxide	Bacteroidetes Alistipes finegoldii	-0.270051	0.000402232	0.00984679
trimethylamine N-oxide	Firmicutes Roseburia hominis	-0.271371	0.000375926	0.00984679
xanthine	Proteobacteria Enterobacteriaceae	-0.270402	0.000395085	0.00984679
linoleate (18:2n6)	Firmicutes Roseburia hominis	0.268192	0.000442194	0.0106855
pyridoxamine	Verrucomicrobia Akkermansia muciniphila	0.267458	0.000458942	0.0109613
ursodeoxycholate	Proteobacteria Escherichia coli	0.265773	0.000478654	0.0113006
N-acetylalanine	Firmicutes Roseburia hominis	0.264693	0.000527501	0.0123123
undecanedioate (C11-DC)	Firmicutes Ruminococcus bicirculans	0.264316	0.000537576	0.0124065
glycerate	Verrucomicrobia Akkermansia muciniphila	-0.262167	0.000598306	0.0136547
undecanedioate (C11-DC)	Firmicutes Roseburia hominis	0.261543	0.000617102	0.0139289
trimethylamine N-oxide	Firmicutes Eubacterium [Eubacterium] hallii	-0.25817	0.000728517	0.0162649
glycine	Firmicutes Roseburia hominis	-0.25765	0.000747239	0.0165035
undecanedioate (C11-DC)	Verrucomicrobia Akkermansia muciniphila	0.257195	0.000763996	0.0166941
N-acetylalanine	Firmicutes Clostridiales	0.256454	0.000792026	0.0171244
erucate (22:1n9)	Firmicutes Clostridiales	0.25594	0.000812051	0.0173745
indolepropionate	Firmicutes Faecalibacterium prausnitzii	0.254465	0.000872027	0.0184654
3-phenylpropionate (hydrocinnamate)	Proteobacteria Enterobacteriaceae	-0.253834	0.000898943	0.0186508
caproate (6:0)	Firmicutes Eubacterium [Eubacterium] hallii	0.253973	0.000892944	0.0186508
eicosenoate (20:1n9 or 1n11)	Proteobacteria Escherichia coli	-0.252956	0.000937621	0.0186978
pantothenate (Vitamin B5)	Proteobacteria Enterobacteriaceae	-0.253351	0.000920014	0.0186978
sebacate (C10-DC)	Firmicutes Clostridiales	0.253486	0.000914104	0.0186978
undecanedioate (C11-DC)	Firmicutes Eubacterium [Eubacterium] hallii	0.253088	0.000931718	0.0186978
eicosenoate (20:1n9 or 1n11)	Proteobacteria Enterobacteriaceae	-0.251335	0.00101311	0.0200089
7-ketodeoxycholate	Bacteroidetes Alistipes finegoldii	-0.250559	0.00105118	0.020563
ursodeoxycholate	Proteobacteria Enterobacteriaceae	0.249381	0.00107658	0.0208613
uracil	Actinobacteria Bifidobacterium animalis	0.248662	0.00114987	0.0220731
3-phenylpropionate (hydrocinnamate)	Proteobacteria Escherichia coli	-0.248334	0.00116778	0.0222094
leucylglycine	Bacteroidetes Alistipes finegoldii	0.247735	0.00120114	0.0224889
serine	Firmicutes Faecalibacterium prausnitzii	-0.247678	0.00120437	0.0224889
erucate (22:1n9)	Proteobacteria Enterobacteriaceae	-0.245284	0.00134696	0.0249248
5-methyluridine (ribothymidine)	Firmicutes [Eubacterium] rectale	0.244826	0.0013759	0.0252331
phenylalanine	Firmicutes Faecalibacterium prausnitzii	-0.244304	0.00140963	0.0256228
ursodeoxycholate	Bacteroidetes Alistipes finegoldii	-0.242685	0.00147709	0.0266135
caproate (6:0)	Proteobacteria Enterobacteriaceae	-0.242101	0.00156043	0.0276461
suberate (C8-DC)	Proteobacteria Escherichia coli	-0.242089	0.00156132	0.0276461
suberate (C8-DC)	Proteobacteria Enterobacteriaceae	-0.241801	0.00158213	0.0277751
mannitol/sorbitol	Firmicutes Faecalibacterium prausnitzii	0.240744	0.00166056	0.0289049
glycerate	Actinobacteria Bifidobacterium longum	-0.240145	0.00170659	0.0294566
nicotinate	Firmicutes Eubacterium [Eubacterium] eligens	0.239503	0.00175717	0.0300768
eicosenoate (20:1n9 or 1n11)	Verrucomicrobia Akkermansia muciniphila	0.239292	0.00177412	0.0301161
pyridoxate	Firmicutes Faecalibacterium prausnitzii	-0.238981	0.00179934	0.0302937
undecanedioate (C11-DC)	Firmicutes Clostridiales	0.238429	0.00184492	0.0308086
1-methyl-4-imidazoleacetate	Proteobacteria Escherichia coli	-0.237549	0.00191979	0.0318003
N-acetylalanine	Bacteroidetes Bacteroides ovatus	-0.236928	0.00197432	0.0321845
trimethylamine N-oxide	Firmicutes Eubacterium [Eubacterium] eligens	-0.236967	0.00197079	0.0321845
N-acetylalanine	Firmicutes Flavonifractor plautii	-0.236649	0.0019992	0.0323336
butyrate (4:0)	Firmicutes Roseburia hominis	0.236281	0.00203252	0.0326157
caproate (6:0)	Bacteroidetes Alistipes finegoldii	0.234349	0.00221591	0.0352828
glutamine	Firmicutes Flavonifractor plautii	0.234093	0.00224132	0.0354129
1-palmitoyl-GPE (16:0)	Firmicutes Lactobacillus delbrueckii	-0.232074	0.0024511	0.0381407
arginine	Firmicutes Eubacterium [Eubacterium] eligens	0.232206	0.00243688	0.0381407
thymine	Firmicutes Lactobacillus delbrueckii	0.230744	0.00259891	0.0401366
1-palmitoyl-GPE (16:0)	Bacteroidetes Bacteroides caecimuris	0.229026	0.00280178	0.0412311
7-ketodeoxycholate	Proteobacteria Enterobacteriaceae	0.229591	0.00273361	0.0412311
aspartate	Verrucomicrobia Akkermansia muciniphila	0.228957	0.0028103	0.0412311
caproate (6:0)	Bacteroidetes Bacteroides vulgatus	-0.229195	0.0027812	0.0412311
thymine	Firmicutes Flavonifractor plautii	-0.229663	0.00272501	0.0412311
uracil	Firmicutes [Eubacterium] rectale	0.229747	0.00271495	0.0412311
xanthine	Bacteroidetes Alistipes finegoldii	0.22927	0.00277216	0.0412311
myo-inositol	Firmicutes Eubacterium [Eubacterium] eligens	0.227887	0.0028839	0.041715
N-acetylhistamine	Bacteroidetes Alistipes finegoldii	-0.228509	0.0028656	0.041715
7-ketodeoxycholate	Proteobacteria Escherichia coli	0.226448	0.00313326	0.0447995
adipate	Bacteroidetes Bacteroides ovatus	0.226073	0.00318438	0.0447995
erucate (22:1n9)	Verrucomicrobia Akkermansia muciniphila	0.226389	0.00314134	0.0447995
pyridoxamine	Firmicutes Faecalibacterium prausnitzii	-0.226157	0.00317281	0.0447995
deoxycarnitine	Firmicutes Streptococcus thermophilus	0.224949	0.00334195	0.0463809
sebacate (C10-DC)	Firmicutes Roseburia hominis	0.225056	0.00332667	0.0463809
glycine	Firmicutes Faecalibacterium prausnitzii	-0.224347	0.00342918	0.0472721
glycine	Proteobacteria Escherichia coli	0.223517	0.00355296	0.0482207
leucylglycine	Bacteroidetes Bacteroides dorei	-0.223641	0.00353417	0.0482207
phenylalanine	Firmicutes Streptococcus thermophilus	0.223415	0.00356843	0.0482207
arginine	Actinobacteria Bifidobacterium animalis	-0.22306	0.00362285	0.0486362
lactate	Firmicutes Clostridiales	-0.222888	0.00364938	0.0486743
1-palmitoyl-GPE (16:0)	Firmicutes [Eubacterium] rectale	-0.222525	0.0037061	0.0491118
caproate (6:0)	Actinobacteria Bifidobacterium animalis	0.221804	0.00382112	0.0502435
riboflavin (Vitamin B2)	Proteobacteria Enterobacteriaceae	-0.221262	0.00384043	0.0502435
trans-urocanate	Bacteroidetes Bacteroides vulgatus	-0.220556	0.00402786	0.0523621
1-palmitoyl-GPE (16:0)	Firmicutes Anaerostipes hadrus	-0.22034	0.00406469	0.0525087
1-methyl-4-imidazoleacetate	Proteobacteria Enterobacteriaceae	-0.218845	0.00432757	0.0549308
3-phenylpropionate (hydrocinnamate)	Firmicutes Roseburia hominis	0.218803	0.00433522	0.0549308
glycine	Proteobacteria Enterobacteriaceae	0.218671	0.00435916	0.0549308
linoleate (18:2n6)	Proteobacteria Escherichia coli	-0.218833	0.00432982	0.0549308
indolepropionate	Firmicutes [Eubacterium] rectale	0.218433	0.00440282	0.0551427
myo-inositol	Firmicutes Faecalibacterium prausnitzii	0.217758	0.00445437	0.0554502
3-methyladipate	Verrucomicrobia Akkermansia muciniphila	0.217279	0.00461947	0.0570989
linoleate (18:2n6)	Firmicutes Clostridiales	0.21716	0.00464242	0.0570989
1-palmitoyl-GPE (16:0)	Actinobacteria Bifidobacterium longum	-0.216807	0.00471091	0.0575965
4-hydroxyphenylacetate	Bacteroidetes Alistipes finegoldii	-0.216556	0.00476018	0.0578545
glycine	Firmicutes Clostridiales	-0.216319	0.00480694	0.058067
N-acetylleucine	Verrucomicrobia Akkermansia muciniphila	0.216183	0.00483421	0.058067
5-methyluridine (ribothymidine)	Bacteroidetes Bacteroides fragilis	-0.215872	0.00489668	0.0583022
histidine	Bacteroidetes Bacteroides thetaiotaomicron	0.215425	0.00491056	0.0583022
linoleate (18:2n6)	Firmicutes Eubacterium [Eubacterium] eligens	0.215265	0.00502073	0.0592677
1-palmitoyl-GPC (16:0)	Verrucomicrobia Akkermansia muciniphila	-0.215076	0.00505994	0.0593893
uracil	Firmicutes Roseburia hominis	0.214696	0.00513972	0.0599828
N-acetylalanine	Bacteroidetes Bacteroides vulgatus	-0.214395	0.0052036	0.060046
tyrosine	Verrucomicrobia Akkermansia muciniphila	0.214395	0.0052036	0.060046
caproate (6:0)	Bacteroidetes Bacteroides caecimuris	-0.213724	0.00534873	0.0610784
leucylglycine	Firmicutes Faecalibacterium prausnitzii	0.213706	0.00535254	0.0610784
caproate (6:0)	Verrucomicrobia Akkermansia muciniphila	0.21315	0.00547576	0.0621393
ursodeoxycholate	Verrucomicrobia Akkermansia muciniphila	-0.212476	0.00554693	0.0626011
N-acetyltyrosine	Firmicutes Flavonifractor plautii	-0.212632	0.00559246	0.06277
3-phenylpropionate (hydrocinnamate)	Firmicutes Clostridiales	0.211698	0.00580907	0.0648469
3-methyladipate	Firmicutes Eubacterium [Eubacterium] hallii	0.211198	0.00592792	0.0654621
arginine	Bacteroidetes Bacteroides dorei	-0.211223	0.00592196	0.0654621
3-methyladipate	Bacteroidetes Alistipes finegoldii	0.209554	0.00633426	0.0693021
lactate	Verrucomicrobia Akkermansia muciniphila	-0.20952	0.00634313	0.0693021
N-acetyltyrosine	Actinobacteria Bifidobacterium animalis	0.209164	0.00643436	0.0695727
xanthine	Firmicutes Streptococcus thermophilus	0.209159	0.00643564	0.0695727
deoxycarnitine	Bacteroidetes Alistipes finegoldii	-0.20899	0.00647944	0.0696794
7-ketodeoxycholate	Firmicutes Ruminococcus bicirculans	-0.208858	0.00651376	0.0696837
citrate	Firmicutes Anaerostipes hadrus	-0.20817	0.0066958	0.07126
arginine	Actinobacteria Bifidobacterium longum	-0.207782	0.00680031	0.0719992
phenylalanine	Verrucomicrobia Akkermansia muciniphila	0.207299	0.0069323	0.0730203
N-acetyltyrosine	Bacteroidetes Bacteroides fragilis	-0.206621	0.00712192	0.0744761
xanthine	Firmicutes Eubacterium [Eubacterium] hallii	0.206546	0.00714303	0.0744761
xanthine	Actinobacteria Bifidobacterium animalis	0.20639	0.00718756	0.0745618
7-ketodeoxycholate	Firmicutes Clostridiales	-0.206228	0.00723375	0.074664
uracil	Firmicutes Lactobacillus delbrueckii	0.205992	0.00730175	0.074989
asparagine	Proteobacteria Enterobacteriaceae	0.204808	0.00765109	0.0771043
glycerophosphorylcholine (GPC)	Bacteroidetes Bacteroides fragilis	0.205141	0.00755128	0.0771043
thymine	Actinobacteria Bifidobacterium animalis	0.204662	0.00769542	0.0771043
thymine	Bacteroidetes Bacteroides fragilis	-0.204724	0.00767661	0.0771043
trans-urocanate	Bacteroidetes Bacteroides	-0.204691	0.00768638	0.0771043
trimethylamine N-oxide	Actinobacteria Bifidobacterium pseudocatenulatum	-0.204465	0.00775512	0.0773253
leucylglycine	Firmicutes Eubacterium [Eubacterium] eligens	0.204157	0.00784966	0.0778899
adipate	Verrucomicrobia Akkermansia muciniphila	0.203906	0.00792742	0.0782833
allantoin	Firmicutes Eubacterium [Eubacterium] eligens	0.202527	0.00827254	0.0813005
lithocholate	Actinobacteria Bifidobacterium pseudocatenulatum	-0.202625	0.00833469	0.0815212
2-hydroxy-3-methylvalerate	Firmicutes Roseburia hominis	-0.201638	0.00866122	0.0843134
caproate (6:0)	Firmicutes Lactobacillus delbrueckii	0.201427	0.00873258	0.0846072
histidine	Bacteroidetes Bacteroides caecimuris	0.201007	0.00877998	0.084667
tyrosine	Firmicutes Faecalibacterium prausnitzii	-0.200756	0.00896276	0.0860258
1-palmitoyl-GPC (16:0)	Firmicutes Eubacterium [Eubacterium] hallii	-0.199935	0.00925139	0.0875119
3-methyladipate	Bacteroidetes Bacteroides ovatus	0.199901	0.00926381	0.0875119
glutamine	Proteobacteria Escherichia coli	0.200015	0.00922304	0.0875119
glycerate	Firmicutes Clostridiales	0.199754	0.00931633	0.0875119
xanthine	Firmicutes Roseburia hominis	0.199714	0.00933062	0.0875119
2-hydroxy-3-methylvalerate	Firmicutes Clostridiales	-0.198725	0.00969237	0.089889
asparagine	Proteobacteria Escherichia coli	0.198546	0.00975912	0.089889
caproate (6:0)	Bacteroidetes Bacteroides dorei	-0.198553	0.00975633	0.089889
glutamine	Proteobacteria Enterobacteriaceae	0.198667	0.00971365	0.089889
erythronate*	Verrucomicrobia Akkermansia muciniphila	-0.198001	0.00996467	0.0913725
1-stearoyl-GPC (18:0)	Firmicutes Eubacterium [Eubacterium] hallii	-0.197854	0.0100207	0.0914778
2-hydroxy-3-methylvalerate	Firmicutes Flavonifractor plautii	-0.197158	0.0102904	0.0928004
3-phenylpropionate (hydrocinnamate)	Firmicutes Eubacterium [Eubacterium] eligens	0.19721	0.0102699	0.0928004
erucate (22:1n9)	Firmicutes Roseburia hominis	0.197131	0.0103011	0.0928004
N-acetylalanine	Firmicutes Eubacterium [Eubacterium] eligens	0.196915	0.0103863	0.0931592
erythronate*	Actinobacteria Bifidobacterium longum	-0.196256	0.0106496	0.0946937
hexadecanedioate (C16)	Firmicutes Faecalibacterium prausnitzii	-0.196303	0.0106305	0.0946937
N-acetylleucine	Actinobacteria Bifidobacterium longum	0.1959	0.0107941	0.0955649
uracil	Verrucomicrobia Akkermansia muciniphila	0.194906	0.0112076	0.0987996
N-acetyltyrosine	Firmicutes Streptococcus thermophilus	0.194478	0.0113896	0.0999753
5-methyluridine (ribothymidine)	Firmicutes Eubacterium [Eubacterium] hallii	0.194244	0.0114902	0.100429
butyrate (4:0)	Firmicutes Clostridiales	0.193954	0.0116165	0.101103
caproate (6:0)	Firmicutes Flavonifractor plautii	-0.193784	0.0116904	0.101317
dimethylarginine (ADMA + SDMA)	Firmicutes Ruminococcus bicirculans	0.193615	0.0117648	0.101533
citrate	Firmicutes Clostridiales	-0.193384	0.0118672	0.101585
N-acetylalanine	Bacteroidetes Bacteroides caecimuris	-0.193267	0.0119192	0.101585
tyrosine	Firmicutes Streptococcus thermophilus	0.193322	0.0118948	0.101585
N-acetylalanine	Bacteroidetes Bacteroides fragilis	-0.191957	0.0125167	0.106237
mannitol/sorbitol	Bacteroidetes Bacteroides ovatus	-0.19149	0.0127361	0.107654
caproate (6:0)	Firmicutes Streptococcus thermophilus	0.190985	0.0129768	0.108724
glycine	Bacteroidetes Alistipes finegoldii	-0.190565	0.0131803	0.108724
histidine	Bacteroidetes Bacteroides	0.190752	0.0129834	0.108724
histidine	Bacteroidetes Bacteroides vulgatus	0.190416	0.0131467	0.108724
orotate	Firmicutes Roseburia hominis	0.190592	0.0131669	0.108724
threonine	Firmicutes Streptococcus thermophilus	0.190741	0.0130945	0.108724
asparagine	Firmicutes Flavonifractor plautii	0.190291	0.0133142	0.109389
pyridoxate	Actinobacteria Bifidobacterium longum	0.189705	0.0136055	0.111338
serine	Firmicutes Streptococcus thermophilus	0.189178	0.013872	0.113068
glycerophosphorylcholine (GPC)	Firmicutes Eubacterium [Eubacterium] hallii	-0.18879	0.014071	0.113454
sebacate (C10-DC)	Actinobacteria Bifidobacterium longum	0.188854	0.0140377	0.113454
thymine	Actinobacteria Bifidobacterium longum	0.188762	0.0140851	0.113454
glutamine	Firmicutes Roseburia hominis	-0.186582	0.0152521	0.121425
lactate	Firmicutes [Eubacterium] rectale	-0.186634	0.0152232	0.121425
N-acetylleucine	Firmicutes Streptococcus thermophilus	0.186783	0.0151409	0.121425
uracil	Firmicutes Eubacterium [Eubacterium] hallii	0.186224	0.0154516	0.122539
glycerate	Firmicutes Roseburia hominis	0.185789	0.0156971	0.123519
orotate	Bacteroidetes Bacteroides thetaiotaomicron	-0.18563	0.0157877	0.123519
pyridoxate	Firmicutes Ruminococcus bicirculans	0.18558	0.0158161	0.123519
tyrosine	Actinobacteria Bifidobacterium pseudocatenulatum	-0.185476	0.0158759	0.123519
xanthine	Firmicutes Faecalibacterium prausnitzii	0.185819	0.0156801	0.123519
7-ketodeoxycholate	Firmicutes Roseburia hominis	-0.184735	0.016306	0.124508
lactate	Proteobacteria Escherichia coli	0.184752	0.0162958	0.124508
mannitol/sorbitol	Bacteroidetes Bacteroides thetaiotaomicron	-0.184832	0.0162492	0.124508
phenyllactate (PLA)	Firmicutes Flavonifractor plautii	-0.185023	0.0161374	0.124508
proline	Firmicutes Faecalibacterium prausnitzii	-0.185115	0.0160839	0.124508
2-hydroxy-3-methylvalerate	Firmicutes Eubacterium [Eubacterium] hallii	-0.184506	0.0164408	0.125072
5-methyluridine (ribothymidine)	Firmicutes Anaerostipes hadrus	0.18424	0.0165989	0.125808
dimethylarginine (ADMA + SDMA)	Bacteroidetes Alistipes finegoldii	-0.184136	0.0166613	0.125817
N-acetylleucine	Firmicutes Flavonifractor plautii	-0.184006	0.0167388	0.125939
deoxycholate	Actinobacteria Bifidobacterium pseudocatenulatum	-0.18371	0.0169174	0.126151
N-acetyltyrosine	Firmicutes [Eubacterium] rectale	0.183621	0.0169717	0.126151
orotate	Bacteroidetes Bacteroides	-0.183715	0.0169144	0.126151
undecanedioate (C11-DC)	Firmicutes Flavonifractor plautii	-0.183554	0.0170126	0.126151
orotate	Bacteroidetes Bacteroides dorei	-0.183226	0.0172137	0.127183
3-methyladipate	Proteobacteria Escherichia coli	-0.183009	0.0173473	0.127711
1-palmitoyl-GPE (16:0)	Bacteroidetes Bacteroides thetaiotaomicron	0.18249	0.017672	0.129634
tryptophan	Firmicutes Roseburia hominis	-0.18239	0.0177347	0.129634
indolepropionate	Bacteroidetes Bacteroides dorei	-0.182201	0.0178545	0.130047
pyridoxamine	Bacteroidetes Bacteroides ovatus	0.181582	0.0182518	0.132004
serine	Verrucomicrobia Akkermansia muciniphila	0.181664	0.0181987	0.132004
mannitol/sorbitol	Firmicutes Eubacterium [Eubacterium] eligens	0.181336	0.0184119	0.132695
quinate	Firmicutes Eubacterium [Eubacterium] eligens	0.181122	0.0185519	0.132772
riboflavin (Vitamin B2)	Proteobacteria Escherichia coli	-0.181039	0.0184958	0.132772
citrate	Firmicutes Eubacterium [Eubacterium] hallii	-0.180774	0.0187819	0.133388
erythronate*	Firmicutes Eubacterium [Eubacterium] eligens	0.180503	0.0189627	0.133388
glucose	Firmicutes Lactobacillus delbrueckii	-0.180652	0.018863	0.133388
linoleate (18:2n6)	Firmicutes Faecalibacterium prausnitzii	0.180794	0.0187687	0.133388
pantothenate (Vitamin B5)	Firmicutes Eubacterium [Eubacterium] hallii	0.180533	0.0189427	0.133388
5-methyluridine (ribothymidine)	Firmicutes Flavonifractor plautii	-0.179817	0.0194271	0.134808
leucylglycine	Bacteroidetes Bacteroides	-0.179882	0.019383	0.134808
leucylglycine	Bacteroidetes Bacteroides caecimuris	-0.179986	0.0193118	0.134808
N-acetyltyrosine	Firmicutes Ruminococcus bicirculans	0.180033	0.0192797	0.134808
leucylglycine	Bacteroidetes Bacteroides vulgatus	-0.179501	0.0196441	0.135855
3-phenylpropionate (hydrocinnamate)	Firmicutes Ruminococcus bicirculans	0.17924	0.0198251	0.136647
N-acetylleucine	Firmicutes Lactobacillus delbrueckii	0.179041	0.019964	0.136687
tryptophan	Proteobacteria Escherichia coli	0.179061	0.0199501	0.136687
2-hydroxy-3-methylvalerate	Firmicutes Lachnoclostridium [Clostridium] bolteae	-0.178775	0.0201511	0.13751
glutamine	Bacteroidetes Alistipes finegoldii	-0.178616	0.0202637	0.13782
linoleate (18:2n6)	Proteobacteria Enterobacteriaceae	-0.178216	0.0205494	0.138844
N-acetylleucine	Firmicutes Faecalibacterium prausnitzii	-0.178288	0.0204977	0.138844
threonine	Firmicutes Clostridiales	-0.178074	0.0206514	0.139075
allantoin	Firmicutes Roseburia hominis	0.177611	0.0208771	0.140136
12,13-DiHOME	Verrucomicrobia Akkermansia muciniphila	-0.17751	0.0210619	0.140916
allantoin	Bacteroidetes Bacteroides ovatus	-0.177054	0.0212879	0.141506
arginine	Bacteroidetes Bacteroides fragilis	0.177231	0.0212671	0.141506
pantothenate (Vitamin B5)	Firmicutes [Eubacterium] rectale	0.17663	0.0217162	0.143632
pantothenate (Vitamin B5)	Firmicutes Anaerostipes hadrus	0.176495	0.0218176	0.143632
threonine	Firmicutes Roseburia hominis	-0.176533	0.0217894	0.143632
glycochenodeoxycholate	Actinobacteria Bifidobacterium longum	-0.176259	0.0219968	0.14435
orotate	Firmicutes Clostridiales	0.175521	0.0225655	0.147571
xanthine	Firmicutes Lactobacillus delbrueckii	0.175436	0.0226314	0.147571
p-hydroxybenzaldehyde	Firmicutes Faecalibacterium prausnitzii	-0.17514	0.0228634	0.148612
caproate (6:0)	Bacteroidetes Bacteroides thetaiotaomicron	-0.174964	0.0230028	0.149046
1-palmitoyl-GPE (16:0)	Actinobacteria Bifidobacterium animalis	-0.174136	0.0236663	0.151784
1-palmitoyl-GPE (16:0)	Firmicutes Eubacterium [Eubacterium] eligens	-0.174069	0.0237208	0.151784
arginine	Bacteroidetes Bacteroides ovatus	-0.174305	0.0235295	0.151784
tryptophan	Firmicutes Streptococcus thermophilus	0.174166	0.0236421	0.151784
1-oleoyl-GPC (18:1)	Firmicutes Streptococcus thermophilus	-0.17379	0.0239481	0.152289
1-palmitoyl-GPC (16:0)	Bacteroidetes Bacteroides dorei	0.173855	0.0238952	0.152289
caproate (6:0)	Firmicutes Anaerostipes hadrus	0.173472	0.0242101	0.152915
indoleacetate	Bacteroidetes Bacteroides fragilis	-0.1734	0.0242699	0.152915
p-hydroxybenzaldehyde	Verrucomicrobia Akkermansia muciniphila	0.173554	0.0241423	0.152915
deoxycholate	Verrucomicrobia Akkermansia muciniphila	0.173266	0.0243814	0.153148
trans-urocanate	Bacteroidetes Alistipes finegoldii	-0.173139	0.0244871	0.153343
citrate	Firmicutes [Eubacterium] rectale	-0.17249	0.0250345	0.155968
deoxycarnitine	Proteobacteria Enterobacteriaceae	0.172398	0.0251129	0.155968
N-acetylleucine	Firmicutes Eubacterium [Eubacterium] hallii	0.172373	0.0251341	0.155968
5-methyluridine (ribothymidine)	Proteobacteria Escherichia coli	-0.172028	0.0254309	0.157335
4-hydroxyphenylacetate	Firmicutes Ruminococcus bicirculans	-0.171797	0.0256311	0.158097
caproate (6:0)	Firmicutes Ruminococcus bicirculans	0.171705	0.0257112	0.158116
7-ketodeoxycholate	Bacteroidetes Bacteroides	0.171545	0.0258501	0.158144
nicotinate	Firmicutes Anaerostipes hadrus	0.171523	0.0258697	0.158144
lactate	Proteobacteria Enterobacteriaceae	0.171227	0.02613	0.159261
glycocholate	Actinobacteria Bifidobacterium longum	-0.171103	0.02624	0.159458
1-methyl-4-imidazoleacetate	Bacteroidetes Bacteroides thetaiotaomicron	-0.17033	0.0269333	0.160512
nicotinate	Firmicutes [Eubacterium] rectale	0.170553	0.026731	0.160512
orotate	Verrucomicrobia Akkermansia muciniphila	0.170805	0.0265057	0.160512
quinate	Bacteroidetes Bacteroides ovatus	-0.1703	0.0269603	0.160512
suberate (C8-DC)	Firmicutes Eubacterium [Eubacterium] hallii	0.170484	0.0267938	0.160512
trans-urocanate	Bacteroidetes Bacteroides thetaiotaomicron	-0.170347	0.0269175	0.160512
undecanedioate (C11-DC)	Firmicutes [Eubacterium] rectale	0.170305	0.0269558	0.160512
sebacate (C10-DC)	Firmicutes Lactobacillus delbrueckii	0.16988	0.0273439	0.162325
1-oleoyl-GPC (18:1)	Verrucomicrobia Akkermansia muciniphila	-0.169678	0.0275294	0.162582
histidine	Firmicutes Roseburia hominis	-0.169544	0.0275455	0.162582
mannitol/sorbitol	Firmicutes Roseburia hominis	0.169084	0.0280831	0.16528
7-ketodeoxycholate	Actinobacteria Bifidobacterium pseudocatenulatum	0.168977	0.0281837	0.165353
glycerate	Firmicutes Flavonifractor plautii	0.1689	0.0282565	0.165353
histidine	Bacteroidetes Alistipes finegoldii	-0.168107	0.0289072	0.168202
pyridoxate	Firmicutes Eubacterium [Eubacterium] hallii	0.168266	0.0288608	0.168202
1-stearoyl-GPC (18:0)	Actinobacteria Bifidobacterium longum	-0.168005	0.0291129	0.168921
caproate (6:0)	Bacteroidetes Bacteroides ovatus	-0.167836	0.0292771	0.169395
eicosenoate (20:1n9 or 1n11)	Firmicutes Roseburia hominis	0.16763	0.0294787	0.169606
threonine	Verrucomicrobia Akkermansia muciniphila	0.16764	0.0294689	0.169606
1-methyl-4-imidazoleacetate	Firmicutes Clostridiales	0.16716	0.029942	0.169824
1-palmitoyl-GPE (16:0)	Firmicutes Lachnoclostridium [Clostridium] bolteae	0.16709	0.0300112	0.169824
glucose	Firmicutes Clostridiales	-0.167055	0.0300458	0.169824
glycerate	Firmicutes [Eubacterium] rectale	0.167127	0.0299741	0.169824
glycine	Firmicutes Eubacterium [Eubacterium] eligens	-0.167078	0.0300236	0.169824
lactate	Firmicutes Lactobacillus delbrueckii	-0.167006	0.0300954	0.169824
ursodeoxycholate	Firmicutes Ruminococcus bicirculans	-0.167278	0.0297191	0.169824
1-stearoyl-GPC (18:0)	Firmicutes Ruminococcus bicirculans	-0.166416	0.0306877	0.171751
eicosenoate (20:1n9 or 1n11)	Bacteroidetes Alistipes finegoldii	0.166456	0.0306474	0.171751
nicotinate	Bacteroidetes Alistipes finegoldii	0.166496	0.0306072	0.171751
5-methyluridine (ribothymidine)	Firmicutes Roseburia hominis	0.166198	0.0309102	0.172526
1-oleoyl-GPC (18:1)	Firmicutes Eubacterium [Eubacterium] eligens	0.166068	0.0310423	0.172794
uracil	Firmicutes Faecalibacterium prausnitzii	0.165882	0.0312337	0.173389
pyridoxamine	Proteobacteria Enterobacteriaceae	-0.165598	0.0315265	0.174359
undecanedioate (C11-DC)	Bacteroidetes Alistipes finegoldii	0.165549	0.0315781	0.174359
linoleate (18:2n6)	Firmicutes Ruminococcus bicirculans	0.165419	0.0317127	0.174632
glutamine	Firmicutes Clostridiales	-0.164999	0.0321533	0.17528
indolepropionate	Firmicutes Clostridiales	0.164982	0.0321716	0.17528
mannitol/sorbitol	Firmicutes Clostridiales	0.165101	0.0320459	0.17528
thymine	Verrucomicrobia Akkermansia muciniphila	0.165221	0.0319206	0.17528
glucose	Proteobacteria Enterobacteriaceae	0.164564	0.032615	0.176508
N-acetylleucine	Actinobacteria Bifidobacterium animalis	0.164619	0.0325567	0.176508
thymine	Firmicutes Streptococcus thermophilus	0.164527	0.0326549	0.176508
allantoin	Firmicutes Faecalibacterium prausnitzii	0.164311	0.0327842	0.176742
citrate	Bacteroidetes Bacteroides thetaiotaomicron	0.164303	0.0328948	0.176771
phenyllactate (PLA)	Firmicutes Lachnoclostridium [Clostridium] bolteae	-0.164241	0.0329617	0.176771
threonine	Bacteroidetes Bacteroides ovatus	0.16401	0.0332116	0.177647
suberate (C8-DC)	Bacteroidetes Bacteroides ovatus	0.163629	0.0336262	0.179398
glycerophosphorylcholine (GPC)	Actinobacteria Bifidobacterium longum	-0.163353	0.0339297	0.180548
allantoin	Firmicutes Clostridiales	0.162548	0.034729	0.184009
hexadecanedioate (C16)	Bacteroidetes Alistipes finegoldii	0.162501	0.0348825	0.184009
indolepropionate	Firmicutes Lachnoclostridium [Clostridium] bolteae	-0.162384	0.0350148	0.184009
myo-inositol	Bacteroidetes Alistipes finegoldii	0.162432	0.0348603	0.184009
riboflavin (Vitamin B2)	Bacteroidetes Bacteroides ovatus	0.162284	0.035028	0.184009
adipate	Firmicutes Ruminococcus bicirculans	0.161951	0.0355083	0.184177
glycerate	Bacteroidetes Bacteroides vulgatus	0.162006	0.0354456	0.184177
glycine	Firmicutes Anaerostipes hadrus	-0.162123	0.0353119	0.184177
N-acetylalanine	Firmicutes Streptococcus thermophilus	0.16225	0.0351673	0.184177
quinate	Firmicutes Ruminococcus bicirculans	-0.16209	0.0353488	0.184177
deoxycarnitine	Proteobacteria Escherichia coli	0.161869	0.0356026	0.184201
N-acetylalanine	Firmicutes Lactobacillus delbrueckii	0.161504	0.036025	0.185918
1-palmitoyl-GPE (16:0)	Firmicutes Streptococcus thermophilus	-0.161024	0.0365861	0.18834
glucose	Firmicutes Roseburia hominis	-0.160812	0.0368356	0.189151
orotate	Firmicutes Lactobacillus delbrueckii	0.160706	0.0369623	0.189328
3-methyladipate	Firmicutes Clostridiales	0.160437	0.0372822	0.19038
myo-inositol	Firmicutes Clostridiales	0.160298	0.037353	0.19038
1-methyl-4-imidazoleacetate	Firmicutes Eubacterium [Eubacterium] hallii	0.160263	0.0374909	0.19048
4-hydroxyphenylacetate	Firmicutes Streptococcus thermophilus	0.15994	0.0378809	0.19048
glucose	Actinobacteria Bifidobacterium longum	-0.1599	0.0379292	0.19048
glutamine	Firmicutes Lachnoclostridium [Clostridium] bolteae	0.160094	0.0376945	0.19048
N-acetyltyrosine	Firmicutes Clostridiales	0.15996	0.0378568	0.19048
serine	Bacteroidetes Bacteroides dorei	-0.160032	0.0377696	0.19048
linoleate (18:2n6)	Firmicutes Eubacterium [Eubacterium] hallii	0.159791	0.0380621	0.190682
histidine	Firmicutes Flavonifractor plautii	0.159222	0.0386654	0.193233
N-acetylhistamine	Firmicutes Eubacterium [Eubacterium] eligens	-0.159107	0.0389019	0.193943
1-palmitoyl-GPC (16:0)	Firmicutes Streptococcus thermophilus	-0.158978	0.0390624	0.194272
9,10-DiHOME	Firmicutes Lachnoclostridium [Clostridium] bolteae	-0.15851	0.0396475	0.196178
N-acetyltyrosine	Bacteroidetes Bacteroides	-0.158443	0.0397322	0.196178
quinate	Bacteroidetes Bacteroides dorei	-0.15858	0.0395599	0.196178
3-methyladipate	Firmicutes Flavonifractor plautii	-0.157322	0.0411685	0.202782
gentisate	Actinobacteria Bifidobacterium animalis	-0.157203	0.0413239	0.203061
N-acetylleucine	Bacteroidetes Bacteroides fragilis	-0.157053	0.0415189	0.203532
1-palmitoyl-GPE (16:0)	Firmicutes Flavonifractor plautii	0.156588	0.0421315	0.205554
deoxycarnitine	Firmicutes Anaerostipes hadrus	0.156643	0.042059	0.205554
1-methyl-4-imidazoleacetate	Actinobacteria Bifidobacterium pseudocatenulatum	-0.156317	0.042492	0.206821
pyridoxate	Firmicutes Streptococcus thermophilus	0.156228	0.0426117	0.206913
aspartate	Bacteroidetes Bacteroides dorei	-0.156099	0.042785	0.207265
mannitol/sorbitol	Firmicutes Lachnoclostridium [Clostridium] bolteae	-0.155761	0.0432411	0.208982
1-palmitoyl-GPE (16:0)	Actinobacteria Bifidobacterium pseudocatenulatum	-0.154488	0.0449951	0.210089
1-stearoyl-GPC (18:0)	Firmicutes Eubacterium [Eubacterium] eligens	0.154634	0.04479	0.210089
12,13-DiHOME	Proteobacteria Enterobacteriaceae	0.15448	0.0450055	0.210089
3-methyladipate	Firmicutes Ruminococcus bicirculans	0.154577	0.0448698	0.210089
arginine	Firmicutes [Eubacterium] rectale	0.154826	0.0445235	0.210089
asparagine	Bacteroidetes Alistipes finegoldii	-0.155144	0.0440834	0.210089
erucate (22:1n9)	Bacteroidetes Alistipes finegoldii	0.154662	0.0447518	0.210089
glycine	Firmicutes [Eubacterium] rectale	-0.154498	0.0449811	0.210089
lithocholate	Firmicutes Ruminococcus bicirculans	0.154532	0.0449324	0.210089
mannitol/sorbitol	Bacteroidetes Bacteroides dorei	-0.155246	0.0439432	0.210089
myo-inositol	Actinobacteria Bifidobacterium longum	-0.154722	0.0445824	0.210089
N6,N6,N6-trimethyllysine	Bacteroidetes Bacteroides caecimuris	-0.154542	0.0449185	0.210089
suberate (C8-DC)	Firmicutes Lactobacillus delbrueckii	0.155214	0.0439876	0.210089
threonine	Proteobacteria Escherichia coli	0.154408	0.0451067	0.210089
tryptophan	Firmicutes Clostridiales	-0.154629	0.0447969	0.210089
tryptophan	Proteobacteria Enterobacteriaceae	0.155368	0.0437762	0.210089
tryptophan	Firmicutes Eubacterium [Eubacterium] eligens	-0.154251	0.045327	0.210637
thymine	Proteobacteria Escherichia coli	-0.15404	0.0456257	0.211547
hexadecanedioate (C16)	Firmicutes Eubacterium [Eubacterium] hallii	0.153901	0.0458234	0.211985
5-methyluridine (ribothymidine)	Firmicutes Faecalibacterium prausnitzii	0.15355	0.0463243	0.212864
erucate (22:1n9)	Firmicutes Faecalibacterium prausnitzii	0.153642	0.0461924	0.212864
tryptophan	Bacteroidetes Bacteroides ovatus	0.15359	0.0462672	0.212864
trans-urocanate	Firmicutes Streptococcus thermophilus	0.153262	0.0467398	0.214294
suberate (C8-DC)	Firmicutes Ruminococcus bicirculans	0.152976	0.0471549	0.215715
hydroxyproline	Bacteroidetes Bacteroides	0.152712	0.0475401	0.216964
orotate	Firmicutes Eubacterium [Eubacterium] hallii	0.152573	0.0477447	0.216964
quinate	Bacteroidetes Bacteroides fragilis	0.15264	0.047646	0.216964
histidine	Proteobacteria Escherichia coli	0.151979	0.0485477	0.220126
N6,N6,N6-trimethyllysine	Proteobacteria Escherichia coli	0.15178	0.0489243	0.221345
aspartate	Firmicutes Anaerostipes hadrus	-0.151549	0.0492727	0.222032
hydroxyproline	Bacteroidetes Bacteroides vulgatus	0.151509	0.0493329	0.222032
threonine	Bacteroidetes Bacteroides dorei	-0.151464	0.0494006	0.222032
1-oleoyl-GPC (18:1)	Actinobacteria Bifidobacterium longum	-0.151203	0.0497973	0.222711
9,10-DiHOME	Actinobacteria Bifidobacterium pseudocatenulatum	0.151047	0.0500366	0.222711
glycerophosphorylcholine (GPC)	Firmicutes Eubacterium [Eubacterium] eligens	0.151009	0.0500937	0.222711
mannitol/sorbitol	Bacteroidetes Bacteroides caecimuris	-0.151032	0.0500594	0.222711
pyridoxamine	Proteobacteria Escherichia coli	-0.151251	0.0497253	0.222711
glucose	Proteobacteria Escherichia coli	0.150507	0.0508682	0.224213
proline	Verrucomicrobia Akkermansia muciniphila	0.15054	0.0508181	0.224213
thymine	Firmicutes Clostridiales	0.150636	0.0506679	0.224213
ursodeoxycholate	Actinobacteria Bifidobacterium pseudocatenulatum	0.150531	0.0507575	0.224213
eicosenoate (20:1n9 or 1n11)	Firmicutes Clostridiales	0.150301	0.0511893	0.225145
tyrosine	Bacteroidetes Bacteroides dorei	-0.150226	0.0513058	0.225175
1-palmitoyl-GPC (16:0)	Firmicutes Faecalibacterium prausnitzii	0.150007	0.0516487	0.225716
myo-inositol	Verrucomicrobia Akkermansia muciniphila	-0.150021	0.0515553	0.225716
butyrate (4:0)	Bacteroidetes Bacteroides dorei	-0.149652	0.05221	0.227684
phenyllactate (PLA)	Bacteroidetes Bacteroides vulgatus	0.149475	0.0524906	0.228423
7-ketodeoxycholate	Firmicutes Eubacterium [Eubacterium] hallii	-0.149102	0.0530875	0.230046
arginine	Actinobacteria Bifidobacterium pseudocatenulatum	-0.149105	0.0530835	0.230046
glutamine	Verrucomicrobia Akkermansia muciniphila	0.148978	0.0532877	0.230427
1-palmitoyl-GPC (16:0)	Actinobacteria Bifidobacterium longum	-0.148473	0.054107	0.232691
1-palmitoyl-GPC (16:0)	Firmicutes Ruminococcus bicirculans	-0.14824	0.0544898	0.232691
asparagine	Actinobacteria Bifidobacterium animalis	-0.148178	0.0545921	0.232691
dimethylarginine (ADMA + SDMA)	Proteobacteria Escherichia coli	0.148411	0.0542086	0.232691
erucate (22:1n9)	Firmicutes Flavonifractor plautii	-0.148521	0.0540298	0.232691
N6,N6,N6-trimethyllysine	Proteobacteria Enterobacteriaceae	0.14817	0.0546043	0.232691
orotate	Proteobacteria Escherichia coli	-0.148185	0.0545798	0.232691
1-stearoyl-GPC (18:0)	Bacteroidetes Bacteroides dorei	0.147949	0.0549696	0.23328
N-acetylleucine	Firmicutes Ruminococcus bicirculans	0.147991	0.0548996	0.23328
serine	Actinobacteria Bifidobacterium pseudocatenulatum	-0.147802	0.0552128	0.233829
sebacate (C10-DC)	Bacteroidetes Bacteroides	-0.147554	0.0556271	0.235099
N6,N6,N6-trimethyllysine	Bacteroidetes Alistipes finegoldii	-0.147283	0.0560816	0.236048
trimethylamine N-oxide	Firmicutes Faecalibacterium prausnitzii	-0.147322	0.0560147	0.236048
carnitine	Actinobacteria Bifidobacterium pseudocatenulatum	-0.147186	0.0562449	0.236252
1-stearoyl-GPC (18:0)	Firmicutes Clostridiales	-0.147034	0.0565012	0.236415
ursodeoxycholate	Bacteroidetes Bacteroides	0.146989	0.056514	0.236415
1-stearoyl-GPC (18:0)	Verrucomicrobia Akkermansia muciniphila	-0.146599	0.0572419	0.237359
3-methyladipate	Bacteroidetes Bacteroides caecimuris	0.146738	0.057004	0.237359
5-methyluridine (ribothymidine)	Verrucomicrobia Akkermansia muciniphila	0.146746	0.0569913	0.237359
allantoin	Firmicutes Anaerostipes hadrus	0.146521	0.0573146	0.237359
myo-inositol	Firmicutes Lachnoclostridium [Clostridium] bolteae	-0.146452	0.0574329	0.237359
pantothenate (Vitamin B5)	Bacteroidetes Alistipes finegoldii	0.146537	0.0573484	0.237359
5-methyluridine (ribothymidine)	Bacteroidetes Bacteroides	-0.146253	0.0578359	0.238544
tryptophan	Bacteroidetes Bacteroides dorei	-0.146139	0.0580336	0.23888
3-methyladipate	Firmicutes Roseburia hominis	0.14553	0.059096	0.242389
hydroxyproline	Verrucomicrobia Akkermansia muciniphila	-0.145515	0.0591222	0.242389
gentisate	Firmicutes Anaerostipes hadrus	-0.145177	0.059719	0.244348
pyridoxamine	Actinobacteria Bifidobacterium longum	0.144513	0.0609051	0.248706
2-hydroxy-3-methylvalerate	Proteobacteria Escherichia coli	0.144418	0.0610755	0.248907
butyrate (4:0)	Firmicutes [Eubacterium] rectale	0.144254	0.0613723	0.249128
p-hydroxybenzaldehyde	Firmicutes Streptococcus thermophilus	0.144314	0.0612642	0.249128
threonine	Firmicutes Eubacterium [Eubacterium] eligens	-0.143128	0.063442	0.257021
N-acetyltyrosine	Firmicutes Lactobacillus delbrueckii	0.143049	0.0635903	0.257115
glycerate	Proteobacteria Enterobacteriaceae	-0.1423	0.0649996	0.262057
N6,N6,N6-trimethyllysine	Bacteroidetes Bacteroides ovatus	-0.142241	0.0651131	0.262057
riboflavin (Vitamin B2)	Bacteroidetes Alistipes finegoldii	0.142174	0.0651953	0.262057
citrulline	Verrucomicrobia Akkermansia muciniphila	0.142049	0.0654782	0.262473
thymine	Bacteroidetes Alistipes finegoldii	0.142009	0.0655542	0.262473
3-methyladipate	Proteobacteria Enterobacteriaceae	-0.141636	0.066271	0.263289
betaine	Actinobacteria Bifidobacterium pseudocatenulatum	-0.141686	0.0661751	0.263289
glutamine	Firmicutes Streptococcus thermophilus	0.141641	0.0662614	0.263289
uracil	Firmicutes Streptococcus thermophilus	0.14181	0.0659357	0.263289
2-hydroxy-3-methylvalerate	Verrucomicrobia Akkermansia muciniphila	-0.140908	0.0676896	0.267374
lactate	Bacteroidetes Alistipes finegoldii	-0.14102	0.0674701	0.267374
undecanedioate (C11-DC)	Firmicutes Lactobacillus delbrueckii	0.140928	0.0676505	0.267374
1-stearoyl-GPC (18:0)	Firmicutes Lactobacillus delbrueckii	-0.140712	0.0680763	0.268385
glucose	Actinobacteria Bifidobacterium animalis	-0.1406	0.0682974	0.268741
butyrate (4:0)	Firmicutes Eubacterium [Eubacterium] eligens	0.140403	0.0686869	0.269757
histidine	Proteobacteria Enterobacteriaceae	0.139571	0.0703234	0.275132
pyridoxate	Firmicutes Lactobacillus delbrueckii	0.139595	0.0703085	0.275132
9,10-DiHOME	Proteobacteria Enterobacteriaceae	0.139511	0.0704799	0.27522
butyrate (4:0)	Firmicutes Flavonifractor plautii	-0.139426	0.0706517	0.275367
orotate	Firmicutes Faecalibacterium prausnitzii	0.139227	0.0710572	0.276423
1-stearoyl-GPC (18:0)	Bacteroidetes Bacteroides fragilis	0.139068	0.071383	0.276925
allantoin	Proteobacteria Escherichia coli	0.138945	0.0716035	0.276925
dimethylarginine (ADMA + SDMA)	Proteobacteria Enterobacteriaceae	0.138902	0.0717254	0.276925
undecanedioate (C11-DC)	Firmicutes Eubacterium [Eubacterium] eligens	0.138974	0.071577	0.276925
tryptophan	Bacteroidetes Alistipes finegoldii	-0.138834	0.0718637	0.276938
glycocholate	Firmicutes Eubacterium [Eubacterium] eligens	0.138568	0.0724141	0.278174
histidine	Firmicutes Streptococcus thermophilus	0.138534	0.0724553	0.278174
allantoin	Proteobacteria Enterobacteriaceae	0.138367	0.0728032	0.278662
quinate	Proteobacteria Escherichia coli	0.138357	0.0728537	0.278662
quinate	Bacteroidetes Alistipes finegoldii	-0.138099	0.0733946	0.280209
1-oleoyl-GPC (18:1)	Firmicutes [Eubacterium] rectale	0.137678	0.0742804	0.28098
3-phenylpropionate (hydrocinnamate)	Verrucomicrobia Akkermansia muciniphila	0.137862	0.0738915	0.28098
5-methyluridine (ribothymidine)	Bacteroidetes Alistipes finegoldii	0.137731	0.0741699	0.28098
glutamine	Actinobacteria Bifidobacterium pseudocatenulatum	-0.137818	0.0739859	0.28098
quinate	Verrucomicrobia Akkermansia muciniphila	-0.137738	0.0741541	0.28098
1-methyl-4-imidazoleacetate	Actinobacteria Bifidobacterium animalis	0.137363	0.0749518	0.282839
12,13-DiHOME	Actinobacteria Bifidobacterium pseudocatenulatum	0.137318	0.0750474	0.282839
ursodeoxycholate	Firmicutes Lachnoclostridium [Clostridium] bolteae	0.137095	0.0754999	0.284023
sebacate (C10-DC)	Firmicutes [Eubacterium] rectale	0.136962	0.0758101	0.284669
asparagine	Bacteroidetes Bacteroides thetaiotaomicron	-0.136749	0.0762717	0.28588
pantothenate (Vitamin B5)	Bacteroidetes Bacteroides fragilis	-0.136664	0.0764549	0.286044
indoleacetate	Actinobacteria Bifidobacterium pseudocatenulatum	-0.136438	0.0769468	0.287361
citrate	Bacteroidetes Alistipes finegoldii	-0.135796	0.0783556	0.29051
glutamine	Firmicutes [Eubacterium] rectale	-0.135841	0.0782566	0.29051
linoleate (18:2n6)	Firmicutes Lactobacillus delbrueckii	0.135955	0.0780042	0.29051
orotate	Bacteroidetes Bacteroides fragilis	-0.135901	0.0781248	0.29051
1-methyl-4-imidazoleacetate	Bacteroidetes Alistipes finegoldii	0.135488	0.07904	0.292464
hexadecanedioate (C16)	Firmicutes Eubacterium [Eubacterium] eligens	-0.135431	0.0791675	0.292464
7-ketodeoxycholate	Bacteroidetes Bacteroides dorei	0.135326	0.0794007	0.292488
citrulline	Firmicutes Eubacterium [Eubacterium] hallii	0.135237	0.079601	0.292488
phenyllactate (PLA)	Actinobacteria Bifidobacterium pseudocatenulatum	0.135294	0.079473	0.292488
trans-urocanate	Verrucomicrobia Akkermansia muciniphila	0.135058	0.0800029	0.292916
ursodeoxycholate	Firmicutes Clostridiales	-0.135109	0.0798735	0.292916
serine	Firmicutes Flavonifractor plautii	0.134983	0.0801709	0.293009
adipate	Bacteroidetes Bacteroides caecimuris	0.13467	0.0808794	0.295073
adipate	Firmicutes Eubacterium [Eubacterium] eligens	0.134302	0.081718	0.297048
deoxycarnitine	Firmicutes Clostridiales	-0.134242	0.0818546	0.297048
xanthine	Firmicutes Eubacterium [Eubacterium] eligens	0.134305	0.0817123	0.297048
1-stearoyl-GPC (18:0)	Firmicutes Streptococcus thermophilus	-0.134093	0.0821971	0.297241
lithocholate	Bacteroidetes Alistipes finegoldii	0.134098	0.0821856	0.297241
hydroxyproline	Firmicutes Flavonifractor plautii	0.133927	0.0825808	0.297788
lactate	Firmicutes Eubacterium [Eubacterium] eligens	-0.133902	0.0826382	0.297788
glycine	Firmicutes Streptococcus thermophilus	0.133653	0.083214	0.298938
thymine	Bacteroidetes Bacteroides dorei	-0.133638	0.0832486	0.298938
4-hydroxyphenylacetate	Proteobacteria Escherichia coli	0.133342	0.0839382	0.299757
creatine	Actinobacteria Bifidobacterium longum	-0.13329	0.0840604	0.299757
serine	Firmicutes Clostridiales	-0.133395	0.0838162	0.299757
serine	Proteobacteria Escherichia coli	0.13336	0.0838975	0.299757
1-palmitoyl-GPE (16:0)	Bacteroidetes Bacteroides fragilis	0.132902	0.0849724	0.301065
dimethylarginine (ADMA + SDMA)	Firmicutes Lachnoclostridium [Clostridium] bolteae	-0.132952	0.084855	0.301065
lithocholate	Firmicutes Faecalibacterium prausnitzii	-0.132955	0.0848491	0.301065
threonine	Proteobacteria Enterobacteriaceae	0.132885	0.0850135	0.301065
glycocholate	Verrucomicrobia Akkermansia muciniphila	-0.132743	0.0853488	0.301732
3-phenylpropionate (hydrocinnamate)	Bacteroidetes Alistipes finegoldii	0.132607	0.0856734	0.302359
glycocholate	Bacteroidetes Bacteroides dorei	0.132445	0.0860583	0.303197
phenylalanine	Bacteroidetes Bacteroides dorei	-0.132333	0.0863255	0.303618
N-acetylalanine	Actinobacteria Bifidobacterium longum	0.132271	0.0864743	0.303621
deoxycholate	Firmicutes Ruminococcus bicirculans	0.131744	0.0877441	0.306098
gentisate	Bacteroidetes Bacteroides fragilis	0.131692	0.0878707	0.306098
glucose	Bacteroidetes Bacteroides thetaiotaomicron	0.131903	0.0873592	0.306098
histidine	Firmicutes Faecalibacterium prausnitzii	-0.131826	0.0875462	0.306098
leucylglycine	Firmicutes Lachnoclostridium [Clostridium] bolteae	-0.131669	0.087925	0.306098
phenylalanine	Bacteroidetes Bacteroides ovatus	0.131421	0.0885301	0.307683
lactate	Firmicutes Anaerostipes hadrus	-0.131266	0.0889069	0.308471
deoxycholate	Firmicutes Eubacterium [Eubacterium] eligens	-0.130903	0.0897994	0.310519
N-acetyltyrosine	Bacteroidetes Bacteroides vulgatus	-0.130948	0.089689	0.310519
serine	Firmicutes Lachnoclostridium [Clostridium] bolteae	0.130762	0.0901498	0.311206
indolepropionate	Proteobacteria Enterobacteriaceae	-0.130282	0.0913443	0.314801
xanthine	Firmicutes [Eubacterium] rectale	0.129936	0.0922124	0.31726
1-palmitoyl-GPC (16:0)	Firmicutes Lactobacillus delbrueckii	-0.129606	0.0930491	0.318246
12,13-DiHOME	Proteobacteria Escherichia coli	0.129593	0.0930807	0.318246
asparagine	Bacteroidetes Bacteroides ovatus	-0.129578	0.0931186	0.318246
indolepropionate	Actinobacteria Bifidobacterium animalis	-0.129675	0.0928724	0.318246
caproate (6:0)	Bacteroidetes Bacteroides fragilis	-0.12936	0.0936759	0.319348
glucose	Bacteroidetes Bacteroides	0.12933	0.0937521	0.319348
leucylglycine	Firmicutes Anaerostipes hadrus	0.128967	0.0946831	0.32167
orotate	Actinobacteria Bifidobacterium animalis	0.128942	0.0947472	0.32167
4-hydroxyphenylacetate	Bacteroidetes Bacteroides caecimuris	-0.128857	0.0949651	0.321879
N-acetylleucine	Firmicutes Lachnoclostridium [Clostridium] bolteae	-0.128557	0.0957442	0.32292
orotate	Firmicutes Lachnoclostridium [Clostridium] bolteae	-0.128561	0.0957313	0.32292
trans-urocanate	Bacteroidetes Bacteroides dorei	-0.128619	0.0955828	0.32292
tryptophan	Verrucomicrobia Akkermansia muciniphila	0.128482	0.0959381	0.323044
butyrate (4:0)	Bacteroidetes Bacteroides	-0.128318	0.0963658	0.323953
3-phenylpropionate (hydrocinnamate)	Firmicutes Lachnoclostridium [Clostridium] bolteae	-0.128231	0.0965933	0.324187
eicosenoate (20:1n9 or 1n11)	Firmicutes Lachnoclostridium [Clostridium] bolteae	0.128002	0.0971932	0.325669
mannitol/sorbitol	Firmicutes [Eubacterium] rectale	0.127875	0.097527	0.325724
N-acetylalanine	Bacteroidetes Bacteroides thetaiotaomicron	-0.127932	0.0973764	0.325724
threonine	Firmicutes [Eubacterium] rectale	-0.127753	0.0978486	0.326268
trimethylamine N-oxide	Firmicutes [Eubacterium] rectale	-0.127691	0.098013	0.326286
1-palmitoyl-GPC (16:0)	Actinobacteria Bifidobacterium animalis	-0.127502	0.0985142	0.326895
phenyllactate (PLA)	Firmicutes Roseburia hominis	-0.127547	0.0983953	0.326895
aspartate	Firmicutes Eubacterium [Eubacterium] hallii	-0.12709	0.0996158	0.330017
9,10-DiHOME	Proteobacteria Escherichia coli	0.126866	0.100217	0.331475
proline	Bacteroidetes Bacteroides ovatus	0.126759	0.100505	0.331894
deoxycarnitine	Bacteroidetes Bacteroides thetaiotaomicron	-0.126356	0.101598	0.334962
adipate	Firmicutes [Eubacterium] rectale	0.126197	0.102032	0.335674
deoxycholate	Firmicutes Lachnoclostridium [Clostridium] bolteae	0.126157	0.10214	0.335674
deoxycarnitine	Firmicutes Flavonifractor plautii	0.125991	0.102597	0.336635
linoleate (18:2n6)	Bacteroidetes Alistipes finegoldii	0.125847	0.102993	0.337397
1-palmitoyl-GPC (16:0)	Bacteroidetes Bacteroides	0.125628	0.103597	0.338834
citrate	Firmicutes Roseburia hominis	-0.125533	0.103858	0.339149
aspartate	Firmicutes Ruminococcus bicirculans	-0.124986	0.105383	0.34358
gentisate	Firmicutes Ruminococcus bicirculans	-0.124775	0.105976	0.344968
12,13-DiHOME	Actinobacteria Bifidobacterium animalis	-0.124663	0.106292	0.34497
orotate	Proteobacteria Enterobacteriaceae	-0.124656	0.106313	0.34497
3-methyladipate	Firmicutes [Eubacterium] rectale	0.124494	0.106769	0.345361
pyridoxate	Firmicutes Eubacterium [Eubacterium] eligens	-0.124534	0.106657	0.345361
glycine	Firmicutes Eubacterium [Eubacterium] hallii	-0.124377	0.107101	0.345888
glycerophosphorylcholine (GPC)	Bacteroidetes Bacteroides caecimuris	0.124104	0.107879	0.347311
ursodeoxycholate	Firmicutes Eubacterium [Eubacterium] eligens	-0.124149	0.107796	0.347311
pantothenate (Vitamin B5)	Firmicutes Lactobacillus delbrueckii	0.123999	0.108178	0.347727
1-methyl-4-imidazoleacetate	Firmicutes Streptococcus thermophilus	0.123487	0.109651	0.350769
3-phenylpropionate (hydrocinnamate)	Firmicutes [Eubacterium] rectale	0.123432	0.109809	0.350769
citrate	Bacteroidetes Bacteroides	0.123587	0.109364	0.350769
nicotinate	Firmicutes Eubacterium [Eubacterium] hallii	0.123298	0.110199	0.350769
serine	Firmicutes Roseburia hominis	-0.123365	0.110004	0.350769
uracil	Firmicutes Ruminococcus bicirculans	0.123296	0.110206	0.350769
ursodeoxycholate	Bacteroidetes Bacteroides vulgatus	0.123273	0.11032	0.350769
indoleacetate	Verrucomicrobia Akkermansia muciniphila	0.122953	0.111205	0.353039
thymine	Firmicutes Eubacterium [Eubacterium] hallii	0.122828	0.111569	0.353647
riboflavin (Vitamin B2)	Bacteroidetes Bacteroides caecimuris	0.122771	0.111789	0.353798
thymine	Proteobacteria Enterobacteriaceae	-0.122537	0.112425	0.355262
threonine	Bacteroidetes Alistipes finegoldii	-0.122416	0.112784	0.355851
9,10-DiHOME	Firmicutes Faecalibacterium prausnitzii	-0.121834	0.114515	0.359653
adipate	Firmicutes Roseburia hominis	0.121871	0.114403	0.359653
pyridoxamine	Bacteroidetes Bacteroides caecimuris	0.121834	0.114515	0.359653
N-acetylhistamine	Bacteroidetes Bacteroides fragilis	-0.121603	0.115208	0.361278
N-acetylhistamine	Bacteroidetes Bacteroides ovatus	0.121461	0.115635	0.361548
phenylalanine	Bacteroidetes Bacteroides thetaiotaomicron	-0.121399	0.115822	0.361548
uracil	Bacteroidetes Bacteroides ovatus	0.121401	0.115815	0.361548
sebacate (C10-DC)	Bacteroidetes Alistipes finegoldii	0.12113	0.116635	0.362691
tyrosine	Bacteroidetes Bacteroides vulgatus	-0.121103	0.116718	0.362691
undecanedioate (C11-DC)	Bacteroidetes Bacteroides ovatus	0.121182	0.116477	0.362691
proline	Actinobacteria Bifidobacterium pseudocatenulatum	-0.120904	0.117323	0.363566
serine	Proteobacteria Enterobacteriaceae	0.120894	0.117353	0.363566
allantoin	Actinobacteria Bifidobacterium animalis	0.120668	0.11811	0.365074
glycochenodeoxycholate	Bacteroidetes Bacteroides dorei	0.120367	0.118969	0.365074
indoleacetate	Bacteroidetes Bacteroides	-0.120434	0.118763	0.365074
indoleacetate	Bacteroidetes Bacteroides vulgatus	-0.12033	0.119084	0.365074
N-acetylhistamine	Firmicutes Lachnoclostridium [Clostridium] bolteae	0.120379	0.118931	0.365074
N-acetylleucine	Bacteroidetes Bacteroides vulgatus	-0.120479	0.118625	0.365074
N-acetyltyrosine	Firmicutes Roseburia hominis	0.120526	0.11848	0.365074
allantoin	Bacteroidetes Bacteroides dorei	-0.120239	0.119432	0.365595
pyridoxamine	Firmicutes Eubacterium [Eubacterium] hallii	0.120123	0.119722	0.365937
allantoin	Firmicutes Eubacterium [Eubacterium] hallii	0.119953	0.12032	0.367218
indolepropionate	Firmicutes Flavonifractor plautii	-0.119815	0.12068	0.36777
9,10-DiHOME	Bacteroidetes Bacteroides dorei	0.119641	0.121224	0.368429
9,10-DiHOME	Firmicutes Clostridiales	-0.119581	0.12141	0.368429
histidine	Firmicutes Clostridiales	-0.119597	0.121435	0.368429
1-palmitoyl-GPC (16:0)	Firmicutes Eubacterium [Eubacterium] eligens	0.119509	0.121636	0.368497
proline	Firmicutes Anaerostipes hadrus	-0.119407	0.121956	0.368922
orotate	Actinobacteria Bifidobacterium longum	0.119047	0.123093	0.370723
tryptophan	Firmicutes [Eubacterium] rectale	-0.119062	0.123046	0.370723
tyrosine	Firmicutes Eubacterium [Eubacterium] hallii	0.119084	0.122975	0.370723
butyrate (4:0)	Bacteroidetes Alistipes finegoldii	0.118932	0.123455	0.37127
thymine	Bacteroidetes Bacteroides	-0.118502	0.124826	0.374842
glycocholate	Firmicutes Flavonifractor plautii	0.118326	0.125391	0.375991
p-hydroxybenzaldehyde	Firmicutes Lactobacillus delbrueckii	0.118075	0.1262	0.377313
trans-urocanate	Firmicutes Lactobacillus delbrueckii	0.118097	0.126127	0.377313
adipate	Actinobacteria Bifidobacterium pseudocatenulatum	-0.118013	0.1264	0.377364
hydroxyproline	Bacteroidetes Bacteroides dorei	0.117851	0.126923	0.378066
N-acetylalanine	Actinobacteria Bifidobacterium animalis	0.117826	0.127004	0.378066
xanthine	Firmicutes Flavonifractor plautii	-0.117528	0.127974	0.380403
1-stearoyl-GPC (18:0)	Actinobacteria Bifidobacterium animalis	-0.117433	0.128283	0.380769
carnitine	Firmicutes [Eubacterium] rectale	-0.117155	0.129195	0.382856
trans-urocanate	Actinobacteria Bifidobacterium pseudocatenulatum	-0.117105	0.129358	0.382856
asparagine	Firmicutes Anaerostipes hadrus	0.11673	0.130598	0.385437
erythronate*	Actinobacteria Bifidobacterium pseudocatenulatum	0.116727	0.130606	0.385437
proline	Firmicutes Streptococcus thermophilus	0.116585	0.131076	0.38627
aspartate	Firmicutes Clostridiales	-0.116001	0.133028	0.387026
carnitine	Bacteroidetes Alistipes finegoldii	-0.116242	0.13222	0.387026
glycerophosphorylcholine (GPC)	Firmicutes Clostridiales	-0.116014	0.132987	0.387026
histidine	Bacteroidetes Bacteroides ovatus	0.116268	0.132229	0.387026
lithocholate	Firmicutes Eubacterium [Eubacterium] eligens	-0.116267	0.132137	0.387026
mannitol/sorbitol	Actinobacteria Bifidobacterium animalis	0.116165	0.132478	0.387026
N-acetyltyrosine	Bacteroidetes Alistipes finegoldii	0.11626	0.132162	0.387026
phenylalanine	Firmicutes Roseburia hominis	-0.116083	0.132753	0.387026
suberate (C8-DC)	Firmicutes Flavonifractor plautii	-0.116034	0.13292	0.387026
orotate	Actinobacteria Bifidobacterium pseudocatenulatum	-0.115929	0.133271	0.387183
glycerate	Proteobacteria Escherichia coli	-0.11571	0.134009	0.388228
suberate (C8-DC)	Firmicutes Clostridiales	0.115735	0.133925	0.388228
betaine	Bacteroidetes Alistipes finegoldii	-0.115467	0.134834	0.388622
carnitine	Firmicutes Lachnoclostridium [Clostridium] bolteae	0.115511	0.134682	0.388622
glycochenodeoxycholate	Actinobacteria Bifidobacterium animalis	-0.115477	0.1348	0.388622
suberate (C8-DC)	Actinobacteria Bifidobacterium longum	0.115447	0.134902	0.388622
2-hydroxy-3-methylvalerate	Bacteroidetes Alistipes finegoldii	-0.115255	0.135553	0.389952
glucose	Firmicutes Streptococcus thermophilus	-0.114992	0.136454	0.391994
N-acetyltyrosine	Bacteroidetes Bacteroides dorei	-0.11487	0.136872	0.392646
p-hydroxybenzaldehyde	Firmicutes Anaerostipes hadrus	-0.114268	0.13895	0.397341
quinate	Firmicutes Lactobacillus delbrueckii	-0.114229	0.139089	0.397341
sebacate (C10-DC)	Bacteroidetes Bacteroides dorei	-0.114328	0.138743	0.397341
12,13-DiHOME	Bacteroidetes Alistipes finegoldii	-0.113943	0.140085	0.398723
aspartate	Firmicutes Lachnoclostridium [Clostridium] bolteae	0.113923	0.140155	0.398723
phenylalanine	Actinobacteria Bifidobacterium pseudocatenulatum	-0.113938	0.140103	0.398723
1-palmitoyl-GPC (16:0)	Firmicutes Clostridiales	-0.113796	0.140599	0.399433
citrate	Actinobacteria Bifidobacterium longum	-0.113614	0.141236	0.400137
N-acetyltyrosine	Actinobacteria Bifidobacterium pseudocatenulatum	0.113634	0.141166	0.400137
3-phenylpropionate (hydrocinnamate)	Firmicutes Eubacterium [Eubacterium] hallii	0.11344	0.14185	0.400392
citrulline	Actinobacteria Bifidobacterium longum	0.113515	0.141587	0.400392
indoleacetate	Proteobacteria Enterobacteriaceae	-0.113423	0.141911	0.400392
4-hydroxyphenylacetate	Actinobacteria Bifidobacterium animalis	0.112951	0.143587	0.404564
N-acetyltyrosine	Proteobacteria Enterobacteriaceae	-0.112704	0.144466	0.406483
ursodeoxycholate	Firmicutes Roseburia hominis	-0.112496	0.145333	0.408363
sebacate (C10-DC)	Bacteroidetes Bacteroides thetaiotaomicron	-0.112319	0.14585	0.409257
creatine	Firmicutes [Eubacterium] rectale	0.112125	0.14655	0.410102
lithocholate	Firmicutes Eubacterium [Eubacterium] hallii	0.112133	0.146523	0.410102
erythronate*	Firmicutes Flavonifractor plautii	0.112033	0.146884	0.410475
citrulline	Bacteroidetes Bacteroides fragilis	-0.111613	0.148413	0.413062
glycerate	Actinobacteria Bifidobacterium pseudocatenulatum	0.111625	0.148367	0.413062
riboflavin (Vitamin B2)	Firmicutes Lactobacillus delbrueckii	0.111729	0.148114	0.413062
9,10-DiHOME	Firmicutes Roseburia hominis	-0.111548	0.148649	0.41316
glycochenodeoxycholate	Firmicutes Eubacterium [Eubacterium] eligens	0.111054	0.150467	0.41703
histidine	Firmicutes [Eubacterium] rectale	-0.111148	0.150245	0.41703
quinate	Proteobacteria Enterobacteriaceae	0.111004	0.150651	0.41703
sebacate (C10-DC)	Firmicutes Flavonifractor plautii	-0.110822	0.151322	0.418326
pantothenate (Vitamin B5)	Firmicutes Streptococcus thermophilus	0.110668	0.151895	0.419344
2-hydroxy-3-methylvalerate	Proteobacteria Enterobacteriaceae	0.110539	0.152376	0.419493
glycerate	Bacteroidetes Bacteroides	0.110489	0.152561	0.419493
hexadecanedioate (C16)	Firmicutes [Eubacterium] rectale	-0.110517	0.152459	0.419493
asparagine	Firmicutes Lachnoclostridium [Clostridium] bolteae	0.110044	0.154228	0.422333
glycerophosphorylcholine (GPC)	Firmicutes Anaerostipes hadrus	-0.110121	0.153939	0.422333
N-acetylhistamine	Firmicutes Clostridiales	-0.109987	0.154444	0.422333
N-acetyltyrosine	Verrucomicrobia Akkermansia muciniphila	0.110052	0.1542	0.422333
sebacate (C10-DC)	Bacteroidetes Bacteroides ovatus	0.10991	0.154734	0.422333
trans-urocanate	Bacteroidetes Bacteroides fragilis	-0.109885	0.154828	0.422333
N-acetylleucine	Bacteroidetes Bacteroides	-0.109331	0.15693	0.427499
arginine	Bacteroidetes Bacteroides vulgatus	-0.109119	0.157737	0.42871
riboflavin (Vitamin B2)	Firmicutes Streptococcus thermophilus	0.109142	0.157792	0.42871
uracil	Actinobacteria Bifidobacterium longum	0.108955	0.158366	0.4297
glycerophosphorylcholine (GPC)	Firmicutes Faecalibacterium prausnitzii	0.108759	0.15912	0.431179
undecanedioate (C11-DC)	Actinobacteria Bifidobacterium longum	0.108426	0.160407	0.434093
3-phenylpropionate (hydrocinnamate)	Bacteroidetes Bacteroides vulgatus	-0.108289	0.160938	0.434592
butyrate (4:0)	Firmicutes Streptococcus thermophilus	0.108269	0.161015	0.434592
quinate	Actinobacteria Bifidobacterium pseudocatenulatum	0.108197	0.161295	0.434777
thymine	Firmicutes [Eubacterium] rectale	0.108093	0.161702	0.435302
leucylglycine	Actinobacteria Bifidobacterium longum	-0.107973	0.162167	0.435806
quinate	Firmicutes Eubacterium [Eubacterium] hallii	-0.107936	0.162313	0.435806
1-methyl-4-imidazoleacetate	Bacteroidetes Bacteroides	-0.107789	0.162887	0.435873
N-acetylalanine	Proteobacteria Enterobacteriaceae	-0.107767	0.162975	0.435873
suberate (C8-DC)	Firmicutes Faecalibacterium prausnitzii	-0.107807	0.162819	0.435873
serine	Bacteroidetes Alistipes finegoldii	-0.107583	0.163697	0.437236
1-oleoyl-GPC (18:1)	Actinobacteria Bifidobacterium animalis	-0.107419	0.164344	0.438393
trans-urocanate	Bacteroidetes Bacteroides caecimuris	-0.107217	0.16514	0.439944
N-acetylhistamine	Bacteroidetes Bacteroides dorei	0.106974	0.166107	0.441882
quinate	Actinobacteria Bifidobacterium animalis	-0.106877	0.166493	0.441882
uracil	Bacteroidetes Bacteroides	-0.106872	0.166512	0.441882
p-hydroxybenzaldehyde	Bacteroidetes Bacteroides ovatus	0.1067	0.167197	0.442554
suberate (C8-DC)	Firmicutes Roseburia hominis	0.106713	0.167147	0.442554
2-hydroxy-3-methylvalerate	Firmicutes Faecalibacterium prausnitzii	-0.106631	0.167475	0.442721
deoxycarnitine	Actinobacteria Bifidobacterium longum	0.106395	0.168422	0.444652
3-phenylpropionate (hydrocinnamate)	Bacteroidetes Bacteroides dorei	-0.106188	0.169253	0.445502
allantoin	Firmicutes Ruminococcus bicirculans	0.105942	0.17041	0.445502
asparagine	Firmicutes Streptococcus thermophilus	0.106161	0.169363	0.445502
citrate	Bacteroidetes Bacteroides caecimuris	0.105865	0.17056	0.445502
dimethylarginine (ADMA + SDMA)	Actinobacteria Bifidobacterium longum	-0.10593	0.170298	0.445502
glycerate	Firmicutes Anaerostipes hadrus	0.105778	0.170913	0.445502
glycerophosphorylcholine (GPC)	Actinobacteria Bifidobacterium animalis	-0.106039	0.169855	0.445502
glycerophosphorylcholine (GPC)	Verrucomicrobia Akkermansia muciniphila	-0.105785	0.170883	0.445502
serine	Firmicutes [Eubacterium] rectale	-0.105845	0.170641	0.445502
trimethylamine N-oxide	Firmicutes Anaerostipes hadrus	-0.105843	0.170651	0.445502
glycine	Bacteroidetes Bacteroides ovatus	0.105343	0.172687	0.448987
N-acetylhistamine	Bacteroidetes Bacteroides vulgatus	0.105373	0.172565	0.448987
N-acetylhistamine	Bacteroidetes Bacteroides thetaiotaomicron	0.105146	0.173493	0.449942
nicotinate	Firmicutes Lachnoclostridium [Clostridium] bolteae	0.105166	0.173411	0.449942
erucate (22:1n9)	Bacteroidetes Bacteroides fragilis	-0.104729	0.175215	0.453278
glutamine	Bacteroidetes Bacteroides ovatus	0.104704	0.175318	0.453278
trimethylamine N-oxide	Firmicutes Flavonifractor plautii	0.104674	0.175441	0.453278
thymine	Firmicutes Roseburia hominis	0.104604	0.17573	0.453453
lithocholate	Firmicutes Lachnoclostridium [Clostridium] bolteae	0.104483	0.176235	0.453619
threonine	Bacteroidetes Bacteroides thetaiotaomicron	-0.104527	0.17605	0.453619
nicotinate	Bacteroidetes Bacteroides fragilis	-0.104	0.178248	0.458225
citrulline	Bacteroidetes Bacteroides ovatus	0.103811	0.179041	0.458677
indolepropionate	Proteobacteria Escherichia coli	-0.103844	0.178906	0.458677
tyrosine	Firmicutes Eubacterium [Eubacterium] eligens	-0.103799	0.179094	0.458677
citrate	Bacteroidetes Bacteroides vulgatus	0.103677	0.179607	0.458971
erucate (22:1n9)	Firmicutes Lactobacillus delbrueckii	0.103612	0.179879	0.458971
glycochenodeoxycholate	Bacteroidetes Bacteroides	0.103625	0.179827	0.458971
erucate (22:1n9)	Actinobacteria Bifidobacterium animalis	0.103458	0.18053	0.459491
ursodeoxycholate	Firmicutes Faecalibacterium prausnitzii	0.103529	0.18041	0.459491
proline	Firmicutes [Eubacterium] rectale	-0.10324	0.181458	0.46128
1-methyl-4-imidazoleacetate	Actinobacteria Bifidobacterium longum	0.102834	0.183185	0.464037
1-stearoyl-GPC (18:0)	Firmicutes Faecalibacterium prausnitzii	0.102717	0.183685	0.464037
citrulline	Firmicutes [Eubacterium] rectale	-0.10272	0.183674	0.464037
hexadecanedioate (C16)	Actinobacteria Bifidobacterium longum	0.102668	0.183898	0.464037
histidine	Bacteroidetes Bacteroides fragilis	0.102862	0.183251	0.464037
N-acetylleucine	Bacteroidetes Bacteroides ovatus	0.102899	0.182908	0.464037
2-hydroxy-3-methylvalerate	Firmicutes Ruminococcus bicirculans	-0.102506	0.184592	0.464647
7-ketodeoxycholate	Bacteroidetes Bacteroides vulgatus	0.102541	0.184442	0.464647
2-hydroxy-3-methylvalerate	Firmicutes Anaerostipes hadrus	-0.102287	0.185534	0.465252
allantoin	Firmicutes [Eubacterium] rectale	0.10235	0.185454	0.465252
erucate (22:1n9)	Firmicutes Eubacterium [Eubacterium] hallii	0.102305	0.185459	0.465252
leucylglycine	Firmicutes Streptococcus thermophilus	0.10224	0.185738	0.465252
pyridoxamine	Bacteroidetes Alistipes finegoldii	0.101969	0.186912	0.467621
mannitol/sorbitol	Bacteroidetes Bacteroides	-0.101855	0.187409	0.468293
creatine	Bacteroidetes Bacteroides thetaiotaomicron	0.101305	0.189809	0.47297
deoxycholate	Bacteroidetes Bacteroides thetaiotaomicron	0.101181	0.190355	0.47297
pyridoxate	Bacteroidetes Bacteroides	-0.101313	0.189776	0.47297
serine	Bacteroidetes Bacteroides ovatus	0.101164	0.190432	0.47297
ursodeoxycholate	Bacteroidetes Bacteroides dorei	0.101249	0.190249	0.47297
citrate	Verrucomicrobia Akkermansia muciniphila	-0.101014	0.191089	0.474029
1-methyl-4-imidazoleacetate	Bacteroidetes Bacteroides fragilis	-0.100664	0.192639	0.475579
5-methyluridine (ribothymidine)	Actinobacteria Bifidobacterium pseudocatenulatum	-0.100701	0.192474	0.475579
arginine	Firmicutes Eubacterium [Eubacterium] hallii	-0.100786	0.192099	0.475579
suberate (C8-DC)	Bacteroidetes Bacteroides dorei	-0.100671	0.192606	0.475579
citrate	Bacteroidetes Bacteroides fragilis	0.100557	0.193114	0.476178
adipate	Bacteroidetes Bacteroides thetaiotaomicron	-0.100181	0.194788	0.47973
undecanedioate (C11-DC)	Bacteroidetes Bacteroides	-0.10004	0.195423	0.480716
erucate (22:1n9)	Firmicutes Anaerostipes hadrus	-0.099811	0.19645	0.482089
uracil	Bacteroidetes Bacteroides dorei	-0.0998185	0.196417	0.482089
carnitine	Firmicutes Streptococcus thermophilus	0.0996992	0.196954	0.482749
glucose	Firmicutes Faecalibacterium prausnitzii	0.0995972	0.197414	0.4833
tryptophan	Firmicutes Flavonifractor plautii	0.0994829	0.197931	0.483989
betaine	Actinobacteria Bifidobacterium longum	-0.0992691	0.1989	0.484937
butyrate (4:0)	Firmicutes Anaerostipes hadrus	0.0991671	0.199364	0.484937
N-acetylhistamine	Firmicutes Roseburia hominis	-0.0992591	0.198946	0.484937
riboflavin (Vitamin B2)	Firmicutes Eubacterium [Eubacterium] hallii	0.0991858	0.199488	0.484937
sebacate (C10-DC)	Firmicutes Faecalibacterium prausnitzii	-0.0991373	0.199499	0.484937
proline	Firmicutes Lachnoclostridium [Clostridium] bolteae	0.0987644	0.201202	0.488144
ursodeoxycholate	Bacteroidetes Bacteroides ovatus	0.0987905	0.201294	0.488144
riboflavin (Vitamin B2)	Firmicutes Roseburia hominis	0.0984623	0.202802	0.491222
betaine	Firmicutes Flavonifractor plautii	-0.0982	0.203798	0.492473
trimethylamine N-oxide	Verrucomicrobia Akkermansia muciniphila	-0.0982124	0.203741	0.492473
5-methyluridine (ribothymidine)	Firmicutes Lactobacillus delbrueckii	0.0978793	0.205285	0.493163
citrate	Firmicutes Ruminococcus bicirculans	-0.0979812	0.204811	0.493163
deoxycholate	Firmicutes Flavonifractor plautii	0.0980334	0.204569	0.493163
myo-inositol	Actinobacteria Bifidobacterium animalis	0.0980701	0.204616	0.493163
suberate (C8-DC)	Bacteroidetes Alistipes finegoldii	0.0979141	0.205123	0.493163
glycine	Actinobacteria Bifidobacterium pseudocatenulatum	-0.0976878	0.206175	0.494725
phenyllactate (PLA)	Firmicutes Clostridiales	-0.0975958	0.206605	0.495176
citrulline	Firmicutes Flavonifractor plautii	0.0972751	0.208106	0.498192
tyrosine	Bacteroidetes Bacteroides ovatus	0.0971434	0.208724	0.499092
7-ketodeoxycholate	Actinobacteria Bifidobacterium longum	-0.0970539	0.209146	0.499518
12,13-DiHOME	Firmicutes Clostridiales	-0.0963453	0.212502	0.504599
glycine	Bacteroidetes Bacteroides thetaiotaomicron	-0.0965417	0.211567	0.504599
myo-inositol	Proteobacteria Escherichia coli	-0.0964515	0.212223	0.504599
riboflavin (Vitamin B2)	Bacteroidetes Bacteroides thetaiotaomicron	-0.0964697	0.212137	0.504599
trans-urocanate	Firmicutes Eubacterium [Eubacterium] eligens	-0.0963751	0.212359	0.504599
suberate (C8-DC)	Bacteroidetes Bacteroides caecimuris	0.0961911	0.213237	0.50576
3-phenylpropionate (hydrocinnamate)	Firmicutes Anaerostipes hadrus	-0.0959997	0.214152	0.507346
trans-urocanate	Firmicutes Eubacterium [Eubacterium] hallii	0.0957561	0.215322	0.509528
histidine	Firmicutes Ruminococcus bicirculans	-0.0953436	0.217546	0.514201
1-oleoyl-GPC (18:1)	Actinobacteria Bifidobacterium pseudocatenulatum	-0.0951569	0.218216	0.5146
mannitol/sorbitol	Firmicutes Flavonifractor plautii	-0.0951718	0.218144	0.5146
1-oleoyl-GPC (18:1)	Firmicutes Lachnoclostridium [Clostridium] bolteae	-0.0949978	0.21899	0.515021
glycerophosphorylcholine (GPC)	Bacteroidetes Bacteroides dorei	-0.0949654	0.219147	0.515021
tryptophan	Bacteroidetes Bacteroides caecimuris	0.0950525	0.218724	0.515021
N-acetylhistamine	Firmicutes Lactobacillus delbrueckii	0.0947914	0.219996	0.516424
citrulline	Firmicutes Eubacterium [Eubacterium] eligens	-0.0941922	0.222935	0.522131
gentisate	Firmicutes Eubacterium [Eubacterium] hallii	-0.0942295	0.222752	0.522131
4-hydroxyphenylacetate	Firmicutes Lachnoclostridium [Clostridium] bolteae	0.0941152	0.223315	0.522426
9,10-DiHOME	Firmicutes Lactobacillus delbrueckii	0.0939337	0.224212	0.523332
butyrate (4:0)	Firmicutes Ruminococcus bicirculans	0.0939461	0.224151	0.523332
9,10-DiHOME	Firmicutes Flavonifractor plautii	-0.0937	0.225371	0.524051
carnitine	Actinobacteria Bifidobacterium animalis	0.0935931	0.225903	0.524051
citrulline	Actinobacteria Bifidobacterium pseudocatenulatum	-0.0935856	0.22594	0.524051
indolepropionate	Bacteroidetes Bacteroides caecimuris	0.0936875	0.225433	0.524051
N-acetylhistamine	Firmicutes Eubacterium [Eubacterium] hallii	-0.0935632	0.226051	0.524051
uracil	Bacteroidetes Bacteroides caecimuris	0.0936179	0.225779	0.524051
1-palmitoyl-GPE (16:0)	Firmicutes Faecalibacterium prausnitzii	-0.093424	0.226745	0.525067
suberate (C8-DC)	Firmicutes Eubacterium [Eubacterium] eligens	0.093056	0.228586	0.528733
asparagine	Bacteroidetes Bacteroides dorei	-0.0928919	0.22941	0.528854
butyrate (4:0)	Proteobacteria Enterobacteriaceae	-0.0929069	0.229335	0.528854
deoxycholate	Bacteroidetes Bacteroides	-0.0929367	0.229185	0.528854
thymine	Bacteroidetes Bacteroides ovatus	0.0928074	0.229836	0.52924
allantoin	Bacteroidetes Bacteroides caecimuris	-0.0926819	0.230721	0.530684
hydroxyproline	Bacteroidetes Alistipes finegoldii	-0.092519	0.231292	0.531401
butyrate (4:0)	Firmicutes Faecalibacterium prausnitzii	0.0922555	0.232628	0.533874
quinate	Actinobacteria Bifidobacterium longum	-0.0920864	0.233487	0.535249
indolepropionate	Verrucomicrobia Akkermansia muciniphila	-0.0920342	0.233753	0.535262
pantothenate (Vitamin B5)	Firmicutes Ruminococcus bicirculans	0.0919248	0.234312	0.535942
threonine	Actinobacteria Bifidobacterium longum	0.0917011	0.235456	0.537057
tryptophan	Firmicutes Ruminococcus bicirculans	-0.0916762	0.235583	0.537057
ursodeoxycholate	Firmicutes Flavonifractor plautii	0.0917906	0.235255	0.537057
glycochenodeoxycholate	Firmicutes Faecalibacterium prausnitzii	0.0916066	0.23594	0.537274
glycocholate	Actinobacteria Bifidobacterium animalis	-0.0913455	0.237282	0.539732
lactate	Actinobacteria Bifidobacterium animalis	-0.0912237	0.23791	0.540314
trimethylamine N-oxide	Firmicutes Ruminococcus bicirculans	-0.0911939	0.238064	0.540314
1-palmitoyl-GPC (16:0)	Firmicutes Flavonifractor plautii	0.0910944	0.238578	0.540883
12,13-DiHOME	Bacteroidetes Bacteroides thetaiotaomicron	-0.0910298	0.238913	0.541044
1-oleoyl-GPC (18:1)	Proteobacteria Escherichia coli	-0.0909676	0.239235	0.541176
betaine	Firmicutes Ruminococcus bicirculans	0.0907563	0.240331	0.542462
N6,N6,N6-trimethyllysine	Verrucomicrobia Akkermansia muciniphila	-0.0908011	0.240099	0.542462
lithocholate	Proteobacteria Enterobacteriaceae	-0.0906395	0.240939	0.543237
riboflavin (Vitamin B2)	Actinobacteria Bifidobacterium longum	0.0905736	0.241548	0.544012
1-oleoyl-GPC (18:1)	Bacteroidetes Bacteroides ovatus	-0.0901372	0.243564	0.544246
1-oleoyl-GPC (18:1)	Proteobacteria Enterobacteriaceae	-0.0898712	0.244962	0.544246
4-hydroxyphenylacetate	Firmicutes [Eubacterium] rectale	-0.0897917	0.245381	0.544246
5-methyluridine (ribothymidine)	Proteobacteria Enterobacteriaceae	-0.0897121	0.245801	0.544246
asparagine	Actinobacteria Bifidobacterium pseudocatenulatum	-0.0897867	0.245408	0.544246
deoxycarnitine	Bacteroidetes Bacteroides ovatus	0.0903511	0.242444	0.544246
erythronate*	Firmicutes Ruminococcus bicirculans	-0.0896897	0.245919	0.544246
gentisate	Bacteroidetes Bacteroides caecimuris	-0.0899856	0.24436	0.544246
N-acetylalanine	Firmicutes Anaerostipes hadrus	0.0899209	0.2447	0.544246
N-acetylleucine	Proteobacteria Escherichia coli	-0.0898289	0.245185	0.544246
phenylalanine	Firmicutes Eubacterium [Eubacterium] eligens	-0.0902069	0.243199	0.544246
phenylalanine	Firmicutes Lactobacillus delbrueckii	0.0899085	0.244766	0.544246
proline	Proteobacteria Enterobacteriaceae	-0.0900602	0.243968	0.544246
riboflavin (Vitamin B2)	Verrucomicrobia Akkermansia muciniphila	0.0902169	0.243414	0.544246
sebacate (C10-DC)	Firmicutes Eubacterium [Eubacterium] eligens	0.0903461	0.24247	0.544246
serine	Firmicutes Eubacterium [Eubacterium] eligens	-0.089645	0.246156	0.544246
trimethylamine N-oxide	Firmicutes Lachnoclostridium [Clostridium] bolteae	0.089916	0.244727	0.544246
1-stearoyl-GPC (18:0)	Bacteroidetes Bacteroides	0.089553	0.246642	0.544364
7-ketodeoxycholate	Bacteroidetes Bacteroides ovatus	0.0891651	0.248701	0.544364
9,10-DiHOME	Firmicutes Anaerostipes hadrus	-0.0891204	0.248939	0.544364
adipate	Bacteroidetes Alistipes finegoldii	0.0894113	0.247393	0.544364
deoxycholate	Bacteroidetes Bacteroides fragilis	0.0892024	0.248502	0.544364
glucose	Bacteroidetes Bacteroides vulgatus	0.0892596	0.248198	0.544364
lithocholate	Bacteroidetes Bacteroides	-0.089369	0.247617	0.544364
p-hydroxybenzaldehyde	Bacteroidetes Bacteroides fragilis	-0.0891328	0.248873	0.544364
sebacate (C10-DC)	Actinobacteria Bifidobacterium animalis	0.0891527	0.248767	0.544364
threonine	Actinobacteria Bifidobacterium pseudocatenulatum	-0.0895107	0.246866	0.544364
undecanedioate (C11-DC)	Firmicutes Lachnoclostridium [Clostridium] bolteae	-0.0890856	0.249125	0.544364
1-methyl-4-imidazoleacetate	Firmicutes Lachnoclostridium [Clostridium] bolteae	0.0888767	0.250239	0.546218
aspartate	Firmicutes Roseburia hominis	-0.0887723	0.250798	0.54651
dimethylarginine (ADMA + SDMA)	Bacteroidetes Bacteroides vulgatus	-0.088735	0.250998	0.54651
thymine	Firmicutes Eubacterium [Eubacterium] eligens	-0.0887027	0.251171	0.54651
adipate	Bacteroidetes Bacteroides fragilis	-0.0885212	0.252145	0.547469
orotate	Bacteroidetes Bacteroides vulgatus	-0.0885262	0.252118	0.547469
asparagine	Bacteroidetes Bacteroides caecimuris	-0.0882452	0.253631	0.549332
creatine	Firmicutes Streptococcus thermophilus	-0.0882676	0.25351	0.549332
quinate	Firmicutes Clostridiales	-0.0882129	0.253805	0.549332
deoxycholate	Firmicutes Faecalibacterium prausnitzii	-0.0880115	0.254894	0.551108
7-ketodeoxycholate	Firmicutes Faecalibacterium prausnitzii	0.0878499	0.25577	0.55184
aspartate	Bacteroidetes Bacteroides fragilis	0.0878599	0.255716	0.55184
3-phenylpropionate (hydrocinnamate)	Actinobacteria Bifidobacterium longum	0.0877132	0.256513	0.552862
riboflavin (Vitamin B2)	Bacteroidetes Bacteroides fragilis	-0.0876921	0.256911	0.55314
deoxycarnitine	Firmicutes Faecalibacterium prausnitzii	-0.0874422	0.25799	0.55488
glutamine	Bacteroidetes Bacteroides dorei	-0.0873577	0.258451	0.555292
butyrate (4:0)	Proteobacteria Escherichia coli	-0.087293	0.258805	0.555471
histidine	Firmicutes Eubacterium [Eubacterium] eligens	-0.0872783	0.259171	0.555676
glycocholate	Bacteroidetes Bacteroides	0.0871165	0.259772	0.556384
orotate	Bacteroidetes Alistipes finegoldii	0.0867958	0.261536	0.559577
trimethylamine N-oxide	Firmicutes Lactobacillus delbrueckii	-0.0866317	0.262441	0.56093
adipate	Firmicutes Clostridiales	0.0863632	0.263927	0.561358
allantoin	Bacteroidetes Bacteroides	-0.0864092	0.263963	0.561358
gentisate	Bacteroidetes Bacteroides ovatus	-0.0861991	0.264838	0.561358
glutamine	Bacteroidetes Bacteroides thetaiotaomicron	-0.0864552	0.263417	0.561358
glycocholate	Bacteroidetes Alistipes finegoldii	-0.0863358	0.264079	0.561358
N-acetylhistamine	Firmicutes Ruminococcus bicirculans	-0.0861519	0.265101	0.561358
threonine	Bacteroidetes Bacteroides caecimuris	0.0862314	0.264659	0.561358
tyrosine	Proteobacteria Escherichia coli	0.0862364	0.264631	0.561358
ursodeoxycholate	Actinobacteria Bifidobacterium animalis	-0.0863446	0.264322	0.561358
9,10-DiHOME	Firmicutes Eubacterium [Eubacterium] eligens	-0.0859803	0.266056	0.562142
lithocholate	Proteobacteria Escherichia coli	-0.0859803	0.266056	0.562142
mannitol/sorbitol	Verrucomicrobia Akkermansia muciniphila	-0.085938	0.266292	0.562142
eicosenoate (20:1n9 or 1n11)	Actinobacteria Bifidobacterium animalis	0.0858883	0.26657	0.56215
gentisate	Firmicutes Faecalibacterium prausnitzii	0.0857367	0.267417	0.562196
lactate	Bacteroidetes Bacteroides	0.0858088	0.267014	0.562196
pantothenate (Vitamin B5)	Verrucomicrobia Akkermansia muciniphila	-0.0856397	0.26796	0.562196
pyridoxamine	Firmicutes Lachnoclostridium [Clostridium] bolteae	0.0856571	0.267863	0.562196
tyrosine	Firmicutes [Eubacterium] rectale	-0.0856472	0.267918	0.562196
glycerophosphorylcholine (GPC)	Bacteroidetes Alistipes finegoldii	-0.085585	0.268267	0.562265
4-hydroxyphenylacetate	Proteobacteria Enterobacteriaceae	0.0853637	0.26951	0.564294
12,13-DiHOME	Firmicutes Roseburia hominis	-0.0851922	0.270476	0.565741
butyrate (4:0)	Bacteroidetes Bacteroides fragilis	-0.0848367	0.272486	0.566484
citrulline	Firmicutes Streptococcus thermophilus	0.0848665	0.272317	0.566484
creatine	Bacteroidetes Bacteroides caecimuris	-0.0849535	0.271824	0.566484
dimethylarginine (ADMA + SDMA)	Firmicutes Streptococcus thermophilus	0.0850206	0.271444	0.566484
N6,N6,N6-trimethyllysine	Firmicutes [Eubacterium] rectale	0.0849336	0.271937	0.566484
nicotinate	Verrucomicrobia Akkermansia muciniphila	-0.0848839	0.272218	0.566484
erythronate*	Firmicutes Roseburia hominis	0.0847646	0.272895	0.56676
glutamine	Firmicutes Eubacterium [Eubacterium] eligens	-0.084511	0.274336	0.568031
indoleacetate	Firmicutes Lactobacillus delbrueckii	0.0845681	0.274011	0.568031
myo-inositol	Firmicutes Roseburia hominis	0.084601	0.274125	0.568031
allantoin	Actinobacteria Bifidobacterium longum	-0.0844986	0.274708	0.568229
glycine	Firmicutes Flavonifractor plautii	0.0843916	0.275016	0.568293
xanthine	Bacteroidetes Bacteroides ovatus	0.0843046	0.275513	0.568747
caproate (6:0)	Firmicutes Eubacterium [Eubacterium] eligens	0.0841878	0.276181	0.569553
sebacate (C10-DC)	Firmicutes Streptococcus thermophilus	0.0839938	0.277291	0.57127
phenylalanine	Bacteroidetes Bacteroides caecimuris	0.0838944	0.277862	0.571872
1-methyl-4-imidazoleacetate	Firmicutes Lactobacillus delbrueckii	0.0835587	0.279794	0.572292
9,10-DiHOME	Firmicutes [Eubacterium] rectale	-0.083596	0.279579	0.572292
betaine	Bacteroidetes Bacteroides fragilis	0.0835811	0.279665	0.572292
carnitine	Firmicutes Lactobacillus delbrueckii	0.0833549	0.280972	0.572292
eicosenoate (20:1n9 or 1n11)	Firmicutes Flavonifractor plautii	-0.0834295	0.280541	0.572292
linoleate (18:2n6)	Firmicutes [Eubacterium] rectale	0.0833275	0.281131	0.572292
N-acetylleucine	Firmicutes Anaerostipes hadrus	0.0836483	0.279278	0.572292
orotate	Bacteroidetes Bacteroides caecimuris	-0.0833574	0.280958	0.572292
orotate	Firmicutes [Eubacterium] rectale	0.0836855	0.279063	0.572292
quinate	Firmicutes Lachnoclostridium [Clostridium] bolteae	-0.083698	0.278992	0.572292
thymine	Firmicutes Anaerostipes hadrus	0.0833599	0.280944	0.572292
N6,N6,N6-trimethyllysine	Firmicutes Ruminococcus bicirculans	0.0830988	0.282457	0.574422
3-methyladipate	Bacteroidetes Bacteroides dorei	0.0830267	0.282876	0.574705
creatine	Firmicutes Eubacterium [Eubacterium] hallii	0.0827731	0.284352	0.577134
citrulline	Bacteroidetes Bacteroides thetaiotaomicron	-0.0824574	0.286198	0.577927
hexadecanedioate (C16)	Bacteroidetes Bacteroides ovatus	0.0824176	0.286431	0.577927
hydroxyproline	Actinobacteria Bifidobacterium longum	-0.0824201	0.286417	0.577927
phenylalanine	Firmicutes [Eubacterium] rectale	-0.0824474	0.286257	0.577927
riboflavin (Vitamin B2)	Firmicutes Clostridiales	0.0825109	0.286198	0.577927
uracil	Firmicutes Eubacterium [Eubacterium] eligens	0.0825319	0.285762	0.577927
glucose	Bacteroidetes Bacteroides fragilis	0.0822386	0.287482	0.578343
undecanedioate (C11-DC)	Bacteroidetes Bacteroides fragilis	-0.0822485	0.287424	0.578343
ursodeoxycholate	Firmicutes Eubacterium [Eubacterium] hallii	-0.0823617	0.287073	0.578343
betaine	Firmicutes Anaerostipes hadrus	-0.0819974	0.288902	0.58063
quinate	Firmicutes [Eubacterium] rectale	-0.0818184	0.289958	0.582184
arginine	Firmicutes Roseburia hominis	0.0815524	0.291533	0.584382
aspartate	Actinobacteria Bifidobacterium longum	-0.0815375	0.291622	0.584382
deoxycarnitine	Firmicutes Roseburia hominis	-0.0814057	0.292404	0.585379
citrate	Firmicutes Lactobacillus delbrueckii	-0.0812068	0.293588	0.586035
glucose	Bacteroidetes Alistipes finegoldii	-0.0812118	0.293558	0.586035
lactate	Firmicutes Streptococcus thermophilus	-0.0812814	0.293144	0.586035
2-hydroxy-3-methylvalerate	Firmicutes Eubacterium [Eubacterium] eligens	-0.0809855	0.294909	0.586526
butyrate (4:0)	Bacteroidetes Bacteroides vulgatus	-0.0810154	0.29473	0.586526
glycocholate	Bacteroidetes Bacteroides vulgatus	0.0810154	0.29473	0.586526
ursodeoxycholate	Bacteroidetes Bacteroides thetaiotaomicron	0.0810278	0.294976	0.586526
citrate	Firmicutes Streptococcus thermophilus	-0.0807369	0.296397	0.587812
N-acetylhistamine	Bacteroidetes Bacteroides	0.0807145	0.296532	0.587812
N6,N6,N6-trimethyllysine	Firmicutes Anaerostipes hadrus	0.0806275	0.297054	0.587812
threonine	Firmicutes Ruminococcus bicirculans	-0.0808165	0.29592	0.587812
trimethylamine N-oxide	Bacteroidetes Bacteroides	0.0806748	0.29677	0.587812
N-acetylalanine	Firmicutes Faecalibacterium prausnitzii	0.0805032	0.297801	0.588723
citrate	Firmicutes Faecalibacterium prausnitzii	-0.0804187	0.29831	0.589162
citrate	Bacteroidetes Bacteroides ovatus	0.0800358	0.300622	0.591543
glutamine	Firmicutes Ruminococcus bicirculans	-0.0800756	0.300381	0.591543
glycerophosphorylcholine (GPC)	Bacteroidetes Bacteroides thetaiotaomicron	0.0800482	0.300547	0.591543
glycocholate	Bacteroidetes Bacteroides caecimuris	-0.0800283	0.300667	0.591543
1-palmitoyl-GPC (16:0)	Bacteroidetes Bacteroides fragilis	0.0792924	0.305145	0.59353
4-hydroxyphenylacetate	Firmicutes Lactobacillus delbrueckii	0.0794689	0.304067	0.59353
arginine	Firmicutes Flavonifractor plautii	0.0796007	0.303264	0.59353
aspartate	Firmicutes Faecalibacterium prausnitzii	-0.0794441	0.304218	0.59353
citrate	Proteobacteria Escherichia coli	0.0793819	0.304598	0.59353
eicosenoate (20:1n9 or 1n11)	Firmicutes Faecalibacterium prausnitzii	0.0795709	0.303445	0.59353
glycocholate	Actinobacteria Bifidobacterium pseudocatenulatum	0.0796131	0.303188	0.59353
hexadecanedioate (C16)	Bacteroidetes Bacteroides thetaiotaomicron	-0.0795609	0.303506	0.59353
N-acetyltyrosine	Firmicutes Anaerostipes hadrus	0.0793745	0.304643	0.59353
quinate	Bacteroidetes Bacteroides vulgatus	-0.0793347	0.304886	0.59353
suberate (C8-DC)	Firmicutes Anaerostipes hadrus	-0.079546	0.303597	0.59353
tyrosine	Bacteroidetes Bacteroides	-0.0795759	0.303415	0.59353
gentisate	Actinobacteria Bifidobacterium longum	-0.0791905	0.305768	0.59418
allantoin	Firmicutes Streptococcus thermophilus	0.0790986	0.306662	0.595352
2-hydroxy-3-methylvalerate	Bacteroidetes Bacteroides vulgatus	0.0787828	0.308271	0.5972
lithocholate	Firmicutes Streptococcus thermophilus	0.0788076	0.308118	0.5972
mannitol/sorbitol	Proteobacteria Escherichia coli	-0.0787479	0.308486	0.5972
indoleacetate	Firmicutes Eubacterium [Eubacterium] eligens	-0.0786162	0.309298	0.598209
N-acetylhistamine	Firmicutes Faecalibacterium prausnitzii	-0.0784073	0.310588	0.600139
1-oleoyl-GPC (18:1)	Firmicutes Roseburia hominis	0.0783452	0.310972	0.600317
pyridoxate	Firmicutes Clostridiales	0.0782979	0.311265	0.600318
aspartate	Actinobacteria Bifidobacterium animalis	-0.0777261	0.31482	0.602472
butyrate (4:0)	Verrucomicrobia Akkermansia muciniphila	0.0779101	0.313673	0.602472
deoxycarnitine	Firmicutes Lactobacillus delbrueckii	0.0777187	0.314867	0.602472
erucate (22:1n9)	Firmicutes Lachnoclostridium [Clostridium] bolteae	0.0778281	0.314184	0.602472
leucylglycine	Firmicutes Flavonifractor plautii	-0.0776938	0.315022	0.602472
N-acetylleucine	Proteobacteria Enterobacteriaceae	-0.0777957	0.314386	0.602472
pyridoxamine	Actinobacteria Bifidobacterium pseudocatenulatum	-0.0779698	0.313302	0.602472
riboflavin (Vitamin B2)	Actinobacteria Bifidobacterium pseudocatenulatum	-0.0779027	0.314055	0.602472
uracil	Actinobacteria Bifidobacterium pseudocatenulatum	-0.0780369	0.312885	0.602472
glucose	Bacteroidetes Bacteroides dorei	0.0774352	0.316639	0.604439
proline	Proteobacteria Escherichia coli	-0.077475	0.31639	0.604439
1-oleoyl-GPC (18:1)	Bacteroidetes Bacteroides dorei	0.0772637	0.317715	0.605929
linoleate (18:2n6)	Actinobacteria Bifidobacterium pseudocatenulatum	0.0771394	0.318496	0.606855
7-ketodeoxycholate	Bacteroidetes Bacteroides thetaiotaomicron	0.0770499	0.319059	0.607365
dimethylarginine (ADMA + SDMA)	Verrucomicrobia Akkermansia muciniphila	-0.0769653	0.319591	0.607815
tryptophan	Actinobacteria Bifidobacterium pseudocatenulatum	-0.0768311	0.320438	0.608862
adipate	Firmicutes Faecalibacterium prausnitzii	-0.076575	0.322057	0.611373
trans-urocanate	Proteobacteria Enterobacteriaceae	0.0763363	0.323571	0.61368
12,13-DiHOME	Firmicutes Eubacterium [Eubacterium] eligens	-0.0758963	0.326374	0.614458
4-hydroxyphenylacetate	Firmicutes Eubacterium [Eubacterium] eligens	-0.0759211	0.326216	0.614458
4-hydroxyphenylacetate	Firmicutes Flavonifractor plautii	0.0760778	0.325216	0.614458
arginine	Firmicutes Ruminococcus bicirculans	0.076043	0.325438	0.614458
citrulline	Firmicutes Lactobacillus delbrueckii	0.0759559	0.325993	0.614458
indoleacetate	Bacteroidetes Bacteroides dorei	-0.0761449	0.324789	0.614458
N-acetyltyrosine	Proteobacteria Escherichia coli	-0.0761101	0.32501	0.614458
tyrosine	Actinobacteria Bifidobacterium longum	0.0759012	0.326343	0.614458
hexadecanedioate (C16)	Firmicutes Streptococcus thermophilus	0.0756899	0.327694	0.616378
glycerophosphorylcholine (GPC)	Firmicutes Streptococcus thermophilus	-0.0756427	0.327997	0.616382
lithocholate	Firmicutes Roseburia hominis	0.075588	0.328348	0.616477
hexadecanedioate (C16)	Actinobacteria Bifidobacterium animalis	0.0754811	0.329034	0.617201
allantoin	Firmicutes Lachnoclostridium [Clostridium] bolteae	-0.0751691	0.331388	0.617277
betaine	Firmicutes Eubacterium [Eubacterium] hallii	-0.0749192	0.332655	0.617277
caproate (6:0)	Actinobacteria Bifidobacterium pseudocatenulatum	-0.0751355	0.331258	0.617277
citrulline	Firmicutes Faecalibacterium prausnitzii	-0.0752275	0.330665	0.617277
glycerophosphorylcholine (GPC)	Firmicutes Ruminococcus bicirculans	-0.075046	0.331835	0.617277
histidine	Verrucomicrobia Akkermansia muciniphila	0.0749691	0.33268	0.617277
leucylglycine	Bacteroidetes Bacteroides thetaiotaomicron	-0.0750833	0.331595	0.617277
lithocholate	Firmicutes Clostridiales	0.0752449	0.330553	0.617277
myo-inositol	Proteobacteria Enterobacteriaceae	-0.0750191	0.332357	0.617277
proline	Firmicutes Flavonifractor plautii	0.075128	0.331306	0.617277
pyridoxate	Bacteroidetes Alistipes finegoldii	0.0754214	0.329417	0.617277
tyrosine	Firmicutes Lactobacillus delbrueckii	0.0751703	0.331033	0.617277
creatine	Bacteroidetes Bacteroides ovatus	-0.0748123	0.333347	0.617955
deoxycarnitine	Bacteroidetes Bacteroides fragilis	-0.0746258	0.334555	0.619637
dimethylarginine (ADMA + SDMA)	Firmicutes Clostridiales	-0.0745115	0.335298	0.619894
phenylalanine	Firmicutes Flavonifractor plautii	0.0745139	0.335282	0.619894
5-methyluridine (ribothymidine)	Firmicutes Ruminococcus bicirculans	0.07433	0.336479	0.62096
deoxycholate	Bacteroidetes Bacteroides vulgatus	-0.0743523	0.336334	0.62096
threonine	Firmicutes Anaerostipes hadrus	-0.0742454	0.33703	0.621418
pyridoxamine	Firmicutes Streptococcus thermophilus	0.0741311	0.337777	0.622007
suberate (C8-DC)	Firmicutes Streptococcus thermophilus	0.0741037	0.337955	0.622007
3-phenylpropionate (hydrocinnamate)	Bacteroidetes Bacteroides ovatus	0.0739645	0.338866	0.623098
indolepropionate	Bacteroidetes Bacteroides	-0.0738526	0.339598	0.623098
pantothenate (Vitamin B5)	Bacteroidetes Bacteroides dorei	-0.0738278	0.339761	0.623098
phenyllactate (PLA)	Bacteroidetes Alistipes finegoldii	0.0738775	0.339435	0.623098
1-palmitoyl-GPE (16:0)	Verrucomicrobia Akkermansia muciniphila	-0.0736115	0.341181	0.625143
creatine	Bacteroidetes Bacteroides fragilis	0.0732858	0.343326	0.627983
glycerophosphorylcholine (GPC)	Firmicutes Lactobacillus delbrueckii	-0.0732833	0.343342	0.627983
glycochenodeoxycholate	Firmicutes [Eubacterium] rectale	0.0730918	0.344607	0.629735
arginine	Firmicutes Streptococcus thermophilus	0.0728905	0.34594	0.629921
betaine	Firmicutes [Eubacterium] rectale	0.0728084	0.346485	0.629921
glycerate	Bacteroidetes Bacteroides fragilis	-0.0727463	0.346897	0.629921
glycine	Firmicutes Ruminococcus bicirculans	-0.0727512	0.346864	0.629921
glycochenodeoxycholate	Verrucomicrobia Akkermansia muciniphila	-0.072878	0.346023	0.629921
phenyllactate (PLA)	Firmicutes [Eubacterium] rectale	0.072888	0.345957	0.629921
proline	Firmicutes Lactobacillus delbrueckii	0.0727065	0.347162	0.629921
serine	Bacteroidetes Bacteroides caecimuris	0.0728656	0.346105	0.629921
erucate (22:1n9)	Bacteroidetes Bacteroides thetaiotaomicron	-0.0725896	0.347939	0.630773
3-phenylpropionate (hydrocinnamate)	Firmicutes Faecalibacterium prausnitzii	0.0723808	0.34933	0.632614
adipate	Firmicutes Streptococcus thermophilus	-0.0723161	0.349762	0.632614
threonine	Firmicutes Lactobacillus delbrueckii	0.0722987	0.349878	0.632614
mannitol/sorbitol	Bacteroidetes Alistipes finegoldii	0.0720949	0.351241	0.63452
glycochenodeoxycholate	Bacteroidetes Bacteroides vulgatus	0.0720402	0.351607	0.634623
1-oleoyl-GPC (18:1)	Firmicutes Eubacterium [Eubacterium] hallii	-0.0718139	0.353125	0.635687
asparagine	Bacteroidetes Bacteroides vulgatus	-0.0718612	0.352808	0.635687
leucylglycine	Firmicutes Lactobacillus delbrueckii	0.0718338	0.352991	0.635687
3-methyladipate	Firmicutes Eubacterium [Eubacterium] eligens	0.0714957	0.355266	0.636468
9,10-DiHOME	Bacteroidetes Bacteroides thetaiotaomicron	-0.0714261	0.355736	0.636468
arginine	Firmicutes Lachnoclostridium [Clostridium] bolteae	0.0716126	0.354479	0.636468
creatine	Firmicutes Anaerostipes hadrus	0.0714609	0.355501	0.636468
eicosenoate (20:1n9 or 1n11)	Firmicutes Anaerostipes hadrus	-0.0713813	0.356038	0.636468
orotate	Firmicutes Flavonifractor plautii	-0.0716772	0.354044	0.636468
proline	Bacteroidetes Bacteroides caecimuris	0.0715827	0.35468	0.636468
tryptophan	Bacteroidetes Bacteroides thetaiotaomicron	-0.0715628	0.354814	0.636468
pyridoxamine	Firmicutes Eubacterium [Eubacterium] eligens	-0.0711725	0.35745	0.638436
4-hydroxyphenylacetate	Verrucomicrobia Akkermansia muciniphila	-0.0710556	0.358241	0.639294
4-hydroxyphenylacetate	Actinobacteria Bifidobacterium pseudocatenulatum	0.0709313	0.359084	0.640155
gentisate	Bacteroidetes Alistipes finegoldii	-0.0708468	0.359658	0.640155
threonine	Firmicutes Eubacterium [Eubacterium] hallii	-0.0708543	0.359608	0.640155
1-oleoyl-GPC (18:1)	Firmicutes Lactobacillus delbrueckii	-0.0705634	0.361587	0.643031
12,13-DiHOME	Bacteroidetes Bacteroides dorei	0.0702998	0.363387	0.643907
3-methyladipate	Firmicutes Lachnoclostridium [Clostridium] bolteae	-0.0701134	0.364663	0.643907
gentisate	Firmicutes Eubacterium [Eubacterium] eligens	0.0704192	0.362571	0.643907
glycerate	Firmicutes Eubacterium [Eubacterium] hallii	0.0700835	0.364868	0.643907
indolepropionate	Bacteroidetes Bacteroides vulgatus	-0.070096	0.364782	0.643907
p-hydroxybenzaldehyde	Bacteroidetes Bacteroides caecimuris	0.0700786	0.364902	0.643907
pyridoxate	Bacteroidetes Bacteroides vulgatus	-0.0701755	0.364237	0.643907
tyrosine	Firmicutes Roseburia hominis	-0.0702601	0.363659	0.643907
uracil	Firmicutes Anaerostipes hadrus	0.0701556	0.364374	0.643907
5-methyluridine (ribothymidine)	Firmicutes Eubacterium [Eubacterium] eligens	0.0697703	0.367019	0.647088
carnitine	Bacteroidetes Bacteroides fragilis	-0.0695291	0.368681	0.648903
phenylalanine	Actinobacteria Bifidobacterium longum	0.069544	0.368578	0.648903
glycine	Bacteroidetes Bacteroides dorei	-0.0692308	0.370743	0.651343
linoleate (18:2n6)	Bacteroidetes Bacteroides dorei	0.0692357	0.370708	0.651343
tyrosine	Bacteroidetes Bacteroides thetaiotaomicron	-0.069191	0.371018	0.651343
undecanedioate (C11-DC)	Bacteroidetes Bacteroides caecimuris	0.0689697	0.372553	0.653479
4-hydroxyphenylacetate	Bacteroidetes Bacteroides thetaiotaomicron	-0.0687783	0.373884	0.654695
xanthine	Verrucomicrobia Akkermansia muciniphila	0.0687982	0.373745	0.654695
hexadecanedioate (C16)	Verrucomicrobia Akkermansia muciniphila	0.0686813	0.374559	0.654761
N-acetylleucine	Actinobacteria Bifidobacterium pseudocatenulatum	0.0687037	0.374403	0.654761
aspartate	Firmicutes Eubacterium [Eubacterium] eligens	-0.0685048	0.37579	0.655229
indoleacetate	Bacteroidetes Bacteroides thetaiotaomicron	-0.0685396	0.375547	0.655229
lithocholate	Bacteroidetes Bacteroides fragilis	0.0685794	0.37527	0.655229
uracil	Firmicutes Lachnoclostridium [Clostridium] bolteae	-0.06846	0.376103	0.655229
erythronate*	Bacteroidetes Bacteroides fragilis	-0.0683606	0.376798	0.655883
deoxycarnitine	Firmicutes Lachnoclostridium [Clostridium] bolteae	0.0682388	0.37765	0.656668
glycerophosphorylcholine (GPC)	Firmicutes [Eubacterium] rectale	0.0681592	0.378208	0.656668
N-acetyltyrosine	Firmicutes Eubacterium [Eubacterium] eligens	0.0681617	0.37819	0.656668
creatine	Proteobacteria Enterobacteriaceae	0.0680523	0.378957	0.656859
eicosenoate (20:1n9 or 1n11)	Firmicutes Lactobacillus delbrueckii	0.0680647	0.37887	0.656859
1-methyl-4-imidazoleacetate	Firmicutes Ruminococcus bicirculans	0.0678758	0.380197	0.657491
3-methyladipate	Firmicutes Lactobacillus delbrueckii	0.0678882	0.38011	0.657491
4-hydroxyphenylacetate	Bacteroidetes Bacteroides fragilis	-0.0676819	0.381562	0.657491
7-ketodeoxycholate	Firmicutes Flavonifractor plautii	0.0678261	0.380547	0.657491
histidine	Actinobacteria Bifidobacterium animalis	0.0677367	0.381548	0.657491
p-hydroxybenzaldehyde	Bacteroidetes Bacteroides thetaiotaomicron	-0.0677614	0.381002	0.657491
trans-urocanate	Firmicutes Faecalibacterium prausnitzii	-0.0677092	0.38137	0.657491
proline	Bacteroidetes Bacteroides vulgatus	0.0675252	0.382667	0.658841
phenyllactate (PLA)	Proteobacteria Escherichia coli	-0.0670653	0.385922	0.66389
phenyllactate (PLA)	Bacteroidetes Bacteroides	0.0666426	0.388928	0.668501
erythronate*	Bacteroidetes Bacteroides	0.0665109	0.389868	0.668997
glycocholate	Firmicutes Faecalibacterium prausnitzii	0.0665407	0.389655	0.668997
riboflavin (Vitamin B2)	Firmicutes Ruminococcus bicirculans	0.0663344	0.391505	0.671245
1-stearoyl-GPC (18:0)	Firmicutes Roseburia hominis	-0.0659341	0.393999	0.672714
3-phenylpropionate (hydrocinnamate)	Bacteroidetes Bacteroides	-0.0660087	0.393464	0.672714
butyrate (4:0)	Bacteroidetes Bacteroides ovatus	-0.0659415	0.393946	0.672714
leucylglycine	Proteobacteria Enterobacteriaceae	-0.0659714	0.393731	0.672714
threonine	Firmicutes Flavonifractor plautii	0.0660808	0.392946	0.672714
aspartate	Bacteroidetes Alistipes finegoldii	-0.0654915	0.397187	0.67703
tryptophan	Actinobacteria Bifidobacterium longum	0.0655313	0.3969	0.67703
quinate	Bacteroidetes Bacteroides caecimuris	-0.0653498	0.398211	0.678213
mannitol/sorbitol	Bacteroidetes Bacteroides fragilis	-0.0652827	0.398696	0.678477
deoxycholate	Bacteroidetes Bacteroides ovatus	-0.0650888	0.400101	0.67918
pyridoxate	Actinobacteria Bifidobacterium animalis	0.0651136	0.399921	0.67918
tyrosine	Firmicutes Ruminococcus bicirculans	0.0651037	0.399993	0.67918
N6,N6,N6-trimethyllysine	Firmicutes Clostridiales	0.0649893	0.400822	0.679282
trans-urocanate	Proteobacteria Escherichia coli	0.0650067	0.400696	0.679282
sebacate (C10-DC)	Bacteroidetes Bacteroides vulgatus	-0.0648824	0.401599	0.680036
lithocholate	Bacteroidetes Bacteroides vulgatus	-0.0647357	0.402666	0.681249
myo-inositol	Firmicutes Eubacterium [Eubacterium] hallii	0.0647448	0.402978	0.681249
deoxycholate	Firmicutes Eubacterium [Eubacterium] hallii	0.064594	0.403698	0.681905
glucose	Firmicutes Lachnoclostridium [Clostridium] bolteae	0.0644523	0.404732	0.683089
9,10-DiHOME	Actinobacteria Bifidobacterium longum	0.0641639	0.406841	0.68328
deoxycarnitine	Firmicutes Ruminococcus bicirculans	-0.0641937	0.406623	0.68328
eicosenoate (20:1n9 or 1n11)	Firmicutes Eubacterium [Eubacterium] hallii	0.064231	0.40635	0.68328
gentisate	Bacteroidetes Bacteroides dorei	-0.0641788	0.406732	0.68328
indoleacetate	Proteobacteria Escherichia coli	-0.064333	0.405604	0.68328
thymine	Bacteroidetes Bacteroides thetaiotaomicron	-0.0642658	0.406095	0.68328
glucose	Firmicutes Anaerostipes hadrus	-0.0641092	0.407242	0.683394
serine	Firmicutes Lactobacillus delbrueckii	0.0639923	0.408098	0.684273
glutamine	Actinobacteria Bifidobacterium animalis	-0.0637313	0.410017	0.685251
glycine	Bacteroidetes Bacteroides	0.0638581	0.409084	0.685251
p-hydroxybenzaldehyde	Actinobacteria Bifidobacterium animalis	0.0637984	0.409523	0.685251
phenylalanine	Firmicutes Eubacterium [Eubacterium] hallii	0.0637363	0.40998	0.685251
asparagine	Firmicutes Ruminococcus bicirculans	0.0635274	0.411518	0.686086
erythronate*	Firmicutes Clostridiales	0.0636169	0.410858	0.686086
lactate	Firmicutes Flavonifractor plautii	-0.0635548	0.411316	0.686086
butyrate (4:0)	Actinobacteria Bifidobacterium longum	0.0633434	0.412876	0.687234
glycochenodeoxycholate	Firmicutes Flavonifractor plautii	0.0633534	0.412803	0.687234
nicotinate	Bacteroidetes Bacteroides ovatus	-0.063239	0.413648	0.687962
butyrate (4:0)	Firmicutes Eubacterium [Eubacterium] hallii	0.0630426	0.415102	0.689264
tyrosine	Proteobacteria Enterobacteriaceae	0.06307	0.414899	0.689264
histidine	Actinobacteria Bifidobacterium pseudocatenulatum	0.0629756	0.41598	0.690164
3-phenylpropionate (hydrocinnamate)	Firmicutes Streptococcus thermophilus	0.0625603	0.418686	0.690909
arginine	Bacteroidetes Bacteroides	-0.0625056	0.419093	0.690909
citrate	Bacteroidetes Bacteroides dorei	0.0627418	0.417335	0.690909
creatine	Firmicutes Eubacterium [Eubacterium] eligens	0.0624683	0.419371	0.690909
eicosenoate (20:1n9 or 1n11)	Bacteroidetes Bacteroides	-0.0624136	0.419779	0.690909
glycerate	Firmicutes Lachnoclostridium [Clostridium] bolteae	0.0623216	0.420465	0.690909
hexadecanedioate (C16)	Firmicutes Roseburia hominis	-0.0624484	0.419519	0.690909
indoleacetate	Firmicutes Clostridiales	0.0625926	0.418445	0.690909
N-acetyltyrosine	Actinobacteria Bifidobacterium longum	0.0623838	0.420002	0.690909
N6,N6,N6-trimethyllysine	Bacteroidetes Bacteroides dorei	-0.0623539	0.420224	0.690909
quinate	Firmicutes Faecalibacterium prausnitzii	0.0623539	0.420224	0.690909
trans-urocanate	Firmicutes [Eubacterium] rectale	-0.0625827	0.418519	0.690909
aspartate	Bacteroidetes Bacteroides ovatus	0.0620158	0.422753	0.693557
pyridoxate	Firmicutes Anaerostipes hadrus	0.0620506	0.422492	0.693557
phenyllactate (PLA)	Firmicutes Faecalibacterium prausnitzii	-0.0617548	0.424711	0.696214
undecanedioate (C11-DC)	Bacteroidetes Bacteroides thetaiotaomicron	-0.0616429	0.425551	0.697035
carnitine	Firmicutes Ruminococcus bicirculans	-0.0615111	0.426543	0.697731
pyridoxamine	Firmicutes [Eubacterium] rectale	-0.0614962	0.426655	0.697731
allantoin	Actinobacteria Bifidobacterium pseudocatenulatum	0.0614353	0.427497	0.698412
erucate (22:1n9)	Bacteroidetes Bacteroides	-0.0611879	0.42898	0.698412
glycerate	Bacteroidetes Bacteroides thetaiotaomicron	0.0611705	0.429112	0.698412
hexadecanedioate (C16)	Proteobacteria Escherichia coli	-0.0612525	0.428492	0.698412
N6,N6,N6-trimethyllysine	Actinobacteria Bifidobacterium animalis	0.0612824	0.428267	0.698412
nicotinate	Firmicutes Flavonifractor plautii	0.0611755	0.429074	0.698412
phenyllactate (PLA)	Bacteroidetes Bacteroides fragilis	-0.0611208	0.429488	0.69847
trans-urocanate	Firmicutes Clostridiales	0.0609691	0.430635	0.699782
asparagine	Verrucomicrobia Akkermansia muciniphila	-0.0606086	0.433369	0.702126
creatine	Firmicutes Clostridiales	0.0606161	0.433313	0.702126
indolepropionate	Firmicutes Ruminococcus bicirculans	0.0606633	0.432954	0.702126
serine	Bacteroidetes Bacteroides thetaiotaomicron	-0.0605987	0.433445	0.702126
caproate (6:0)	Firmicutes [Eubacterium] rectale	0.0605017	0.434182	0.702766
1-methyl-4-imidazoleacetate	Firmicutes Eubacterium [Eubacterium] eligens	-0.0604346	0.434693	0.703039
histidine	Firmicutes Lactobacillus delbrueckii	0.0602781	0.43627	0.703926
lactate	Bacteroidetes Bacteroides vulgatus	0.0602854	0.435829	0.703926
phenyllactate (PLA)	Firmicutes Ruminococcus bicirculans	-0.060263	0.436	0.703926
indoleacetate	Firmicutes Streptococcus thermophilus	-0.0601611	0.436778	0.704135
riboflavin (Vitamin B2)	Firmicutes Lachnoclostridium [Clostridium] bolteae	0.0601263	0.437428	0.704135
undecanedioate (C11-DC)	Bacteroidetes Bacteroides dorei	-0.0601139	0.437138	0.704135
indoleacetate	Actinobacteria Bifidobacterium longum	0.0600269	0.437803	0.704188
1-palmitoyl-GPC (16:0)	Firmicutes Roseburia hominis	-0.0598478	0.439173	0.705347
3-phenylpropionate (hydrocinnamate)	Bacteroidetes Bacteroides caecimuris	0.0598429	0.439211	0.705347
gentisate	Proteobacteria Escherichia coli	0.0597409	0.439992	0.706049
adipate	Bacteroidetes Bacteroides	-0.0595296	0.441613	0.708098
1-methyl-4-imidazoleacetate	Bacteroidetes Bacteroides dorei	-0.0590274	0.44548	0.709926
1-palmitoyl-GPC (16:0)	Bacteroidetes Bacteroides vulgatus	0.0591393	0.444617	0.709926
citrulline	Bacteroidetes Bacteroides	-0.0590398	0.445384	0.709926
glycochenodeoxycholate	Bacteroidetes Alistipes finegoldii	-0.0590721	0.445135	0.709926
hydroxyproline	Actinobacteria Bifidobacterium pseudocatenulatum	0.0593307	0.443142	0.709926
mannitol/sorbitol	Firmicutes Lactobacillus delbrueckii	0.0590896	0.445001	0.709926
threonine	Firmicutes Lachnoclostridium [Clostridium] bolteae	0.0590224	0.445519	0.709926
trans-urocanate	Firmicutes Ruminococcus bicirculans	0.0592735	0.443583	0.709926
12,13-DiHOME	Bacteroidetes Bacteroides fragilis	0.0584431	0.450003	0.711705
creatine	Verrucomicrobia Akkermansia muciniphila	-0.0584307	0.4501	0.711705
glutamine	Firmicutes Anaerostipes hadrus	-0.0586221	0.448615	0.711705
glycocholate	Firmicutes Anaerostipes hadrus	0.0585177	0.449424	0.711705
indoleacetate	Actinobacteria Bifidobacterium animalis	0.0587166	0.447883	0.711705
indolepropionate	Actinobacteria Bifidobacterium longum	-0.0584357	0.450061	0.711705
myo-inositol	Firmicutes Anaerostipes hadrus	0.0586747	0.448593	0.711705
N-acetylleucine	Firmicutes Clostridiales	0.0584581	0.449887	0.711705
N6,N6,N6-trimethyllysine	Firmicutes Roseburia hominis	-0.0584456	0.449984	0.711705
tyrosine	Bacteroidetes Bacteroides caecimuris	0.05855	0.449174	0.711705
1-methyl-4-imidazoleacetate	Bacteroidetes Bacteroides ovatus	0.0582965	0.451143	0.711924
12,13-DiHOME	Firmicutes Flavonifractor plautii	0.0582791	0.451278	0.711924
phenylalanine	Proteobacteria Enterobacteriaceae	0.0582915	0.451181	0.711924
12,13-DiHOME	Bacteroidetes Bacteroides caecimuris	-0.0581746	0.45209	0.712658
glutamine	Bacteroidetes Bacteroides fragilis	0.0580031	0.453427	0.714217
orotate	Firmicutes Streptococcus thermophilus	0.0577495	0.455406	0.716785
linoleate (18:2n6)	Bacteroidetes Bacteroides fragilis	-0.0576277	0.456359	0.717734
carnitine	Firmicutes Roseburia hominis	-0.0575058	0.457313	0.718684
9,10-DiHOME	Verrucomicrobia Akkermansia muciniphila	-0.0573169	0.458794	0.720461
1-stearoyl-GPC (18:0)	Bacteroidetes Bacteroides vulgatus	0.0569862	0.461393	0.723253
asparagine	Bacteroidetes Bacteroides	-0.0569564	0.461628	0.723253
phenyllactate (PLA)	Proteobacteria Enterobacteriaceae	-0.057036	0.461002	0.723253
1-oleoyl-GPC (18:1)	Bacteroidetes Bacteroides caecimuris	-0.0567848	0.46298	0.724818
adipate	Bacteroidetes Bacteroides dorei	-0.0566009	0.464433	0.726354
dimethylarginine (ADMA + SDMA)	Bacteroidetes Bacteroides caecimuris	-0.056571	0.464668	0.726354
pyridoxate	Proteobacteria Escherichia coli	-0.0562578	0.467148	0.729674
1-methyl-4-imidazoleacetate	Firmicutes Anaerostipes hadrus	0.0557033	0.471554	0.734764
4-hydroxyphenylacetate	Firmicutes Roseburia hominis	-0.0557605	0.471098	0.734764
allantoin	Bacteroidetes Alistipes finegoldii	0.0556263	0.472553	0.734764
glycocholate	Firmicutes [Eubacterium] rectale	0.0556039	0.472347	0.734764
suberate (C8-DC)	Bacteroidetes Bacteroides	-0.0556859	0.471693	0.734764
xanthine	Actinobacteria Bifidobacterium pseudocatenulatum	-0.0556636	0.471871	0.734764
betaine	Proteobacteria Enterobacteriaceae	-0.0555293	0.472942	0.734812
myo-inositol	Bacteroidetes Bacteroides fragilis	-0.0554762	0.473751	0.735513
phenyllactate (PLA)	Firmicutes Anaerostipes hadrus	-0.0553478	0.474391	0.735951
citrate	Proteobacteria Enterobacteriaceae	0.0552533	0.475147	0.736505
erucate (22:1n9)	Firmicutes Eubacterium [Eubacterium] eligens	0.0552136	0.475465	0.736505
glycerophosphorylcholine (GPC)	Actinobacteria Bifidobacterium pseudocatenulatum	0.0550221	0.476999	0.737767
phenylalanine	Firmicutes Clostridiales	-0.0550445	0.476819	0.737767
phenylalanine	Bacteroidetes Bacteroides vulgatus	-0.0548282	0.478555	0.739617
phenylalanine	Proteobacteria Escherichia coli	0.0547835	0.478914	0.739617
erythronate*	Firmicutes Eubacterium [Eubacterium] hallii	-0.0547089	0.479514	0.739708
sebacate (C10-DC)	Bacteroidetes Bacteroides fragilis	-0.0546865	0.479694	0.739708
glucose	Firmicutes [Eubacterium] rectale	-0.0544951	0.481235	0.741527
creatine	Firmicutes Ruminococcus bicirculans	0.0544279	0.481776	0.741805
adipate	Firmicutes Flavonifractor plautii	-0.0541669	0.483883	0.74199
aspartate	Actinobacteria Bifidobacterium pseudocatenulatum	-0.0541818	0.483762	0.74199
p-hydroxybenzaldehyde	Firmicutes Clostridiales	-0.0541445	0.484063	0.74199
proline	Firmicutes Eubacterium [Eubacterium] eligens	-0.0542763	0.482999	0.74199
proline	Firmicutes Roseburia hominis	-0.0541917	0.483682	0.74199
ursodeoxycholate	Actinobacteria Bifidobacterium longum	-0.0541943	0.484045	0.74199
adipate	Firmicutes Lactobacillus delbrueckii	0.0539904	0.48531	0.742423
dimethylarginine (ADMA + SDMA)	Firmicutes [Eubacterium] rectale	0.0540326	0.484968	0.742423
xanthine	Firmicutes Ruminococcus bicirculans	0.0539754	0.485431	0.742423
tyrosine	Firmicutes Flavonifractor plautii	0.0538263	0.486639	0.743717
7-ketodeoxycholate	Bacteroidetes Bacteroides caecimuris	0.0536199	0.488313	0.743942
betaine	Firmicutes Clostridiales	-0.0535975	0.488495	0.743942
deoxycarnitine	Bacteroidetes Bacteroides dorei	-0.0536473	0.488091	0.743942
linoleate (18:2n6)	Bacteroidetes Bacteroides thetaiotaomicron	-0.0535453	0.488919	0.743942
orotate	Firmicutes Ruminococcus bicirculans	0.0535404	0.488959	0.743942
serine	Firmicutes Anaerostipes hadrus	-0.053692	0.487728	0.743942
N-acetyltyrosine	Bacteroidetes Bacteroides thetaiotaomicron	-0.053416	0.48997	0.744928
1-oleoyl-GPC (18:1)	Firmicutes Clostridiales	0.0531624	0.492035	0.746962
indoleacetate	Bacteroidetes Bacteroides ovatus	0.0532047	0.49169	0.746962
butyrate (4:0)	Actinobacteria Bifidobacterium pseudocatenulatum	-0.0529437	0.49382	0.748014
carnitine	Bacteroidetes Bacteroides thetaiotaomicron	0.0529859	0.493475	0.748014
indolepropionate	Firmicutes Streptococcus thermophilus	-0.0529785	0.493536	0.748014
3-phenylpropionate (hydrocinnamate)	Bacteroidetes Bacteroides thetaiotaomicron	0.0528691	0.49443	0.748385
1-palmitoyl-GPC (16:0)	Bacteroidetes Alistipes finegoldii	-0.0527398	0.495487	0.749433
hydroxyproline	Firmicutes Streptococcus thermophilus	-0.0526453	0.496261	0.750051
deoxycholate	Firmicutes Anaerostipes hadrus	0.0524912	0.497524	0.750978
indolepropionate	Actinobacteria Bifidobacterium pseudocatenulatum	0.0524812	0.497605	0.750978
creatine	Bacteroidetes Bacteroides dorei	0.0522823	0.499238	0.752675
mannitol/sorbitol	Firmicutes Anaerostipes hadrus	0.052255	0.499463	0.752675
aspartate	Proteobacteria Escherichia coli	0.0519417	0.502041	0.756005
deoxycarnitine	Verrucomicrobia Akkermansia muciniphila	-0.0517155	0.503907	0.758013
suberate (C8-DC)	Bacteroidetes Bacteroides thetaiotaomicron	-0.0516906	0.504112	0.758013
2-hydroxy-3-methylvalerate	Bacteroidetes Bacteroides	0.0516434	0.504502	0.758045
suberate (C8-DC)	Bacteroidetes Bacteroides fragilis	0.0515912	0.504934	0.758139
hexadecanedioate (C16)	Proteobacteria Enterobacteriaceae	-0.051529	0.505447	0.758356
phenyllactate (PLA)	Firmicutes Eubacterium [Eubacterium] hallii	-0.0514818	0.505838	0.758388
9,10-DiHOME	Bacteroidetes Bacteroides vulgatus	0.0513674	0.506785	0.759139
adipate	Actinobacteria Bifidobacterium longum	0.051166	0.508454	0.759139
deoxycholate	Firmicutes Streptococcus thermophilus	0.0511536	0.508557	0.759139
glycerophosphorylcholine (GPC)	Firmicutes Roseburia hominis	0.0511611	0.508495	0.759139
mannitol/sorbitol	Proteobacteria Enterobacteriaceae	-0.0512257	0.507959	0.759139
ursodeoxycholate	Bacteroidetes Bacteroides caecimuris	0.0512543	0.508102	0.759139
arginine	Firmicutes Anaerostipes hadrus	-0.0509522	0.510229	0.760071
linoleate (18:2n6)	Firmicutes Flavonifractor plautii	-0.0510119	0.509733	0.760071
phenyllactate (PLA)	Firmicutes Lactobacillus delbrueckii	0.0509448	0.510291	0.760071
5-methyluridine (ribothymidine)	Bacteroidetes Bacteroides dorei	-0.0508627	0.510973	0.760138
lactate	Bacteroidetes Bacteroides dorei	-0.0508503	0.511076	0.760138
N6,N6,N6-trimethyllysine	Actinobacteria Bifidobacterium longum	-0.0506837	0.512463	0.76116
suberate (C8-DC)	Firmicutes [Eubacterium] rectale	0.0506787	0.512504	0.76116
9,10-DiHOME	Bacteroidetes Alistipes finegoldii	-0.0506265	0.512939	0.761255
12,13-DiHOME	Firmicutes Faecalibacterium prausnitzii	-0.050532	0.513727	0.761873
3-phenylpropionate (hydrocinnamate)	Actinobacteria Bifidobacterium pseudocatenulatum	-0.0504351	0.514536	0.762523
ursodeoxycholate	Firmicutes Anaerostipes hadrus	0.0504314	0.514945	0.762579
betaine	Proteobacteria Escherichia coli	-0.0503232	0.51547	0.762806
erythronate*	Bacteroidetes Bacteroides ovatus	0.0501964	0.51653	0.763599
erythronate*	Firmicutes [Eubacterium] rectale	0.0500622	0.517653	0.763599
N-acetylhistamine	Actinobacteria Bifidobacterium pseudocatenulatum	-0.0499925	0.518236	0.763599
proline	Actinobacteria Bifidobacterium longum	0.0500945	0.517383	0.763599
serine	Firmicutes Eubacterium [Eubacterium] hallii	-0.0501318	0.51707	0.763599
ursodeoxycholate	Bacteroidetes Bacteroides fragilis	-0.0500547	0.518093	0.763599
butyrate (4:0)	Bacteroidetes Bacteroides thetaiotaomicron	-0.0497588	0.520196	0.764841
N-acetylhistamine	Actinobacteria Bifidobacterium animalis	-0.0498309	0.519591	0.764841
phenylalanine	Firmicutes Lachnoclostridium [Clostridium] bolteae	0.0497588	0.520196	0.764841
7-ketodeoxycholate	Firmicutes Eubacterium [Eubacterium] eligens	-0.0490304	0.526328	0.765247
citrate	Firmicutes Lachnoclostridium [Clostridium] bolteae	-0.049018	0.526433	0.765247
dimethylarginine (ADMA + SDMA)	Firmicutes Eubacterium [Eubacterium] eligens	0.0491273	0.52551	0.765247
erucate (22:1n9)	Firmicutes [Eubacterium] rectale	0.0491497	0.525321	0.765247
gentisate	Bacteroidetes Bacteroides vulgatus	-0.0495972	0.521553	0.765247
glutamine	Bacteroidetes Bacteroides caecimuris	0.0490726	0.525972	0.765247
glycine	Verrucomicrobia Akkermansia muciniphila	0.0493486	0.523645	0.765247
myo-inositol	Firmicutes Streptococcus thermophilus	-0.0496659	0.521353	0.765247
N-acetylhistamine	Firmicutes Flavonifractor plautii	0.0493436	0.523687	0.765247
nicotinate	Bacteroidetes Bacteroides thetaiotaomicron	-0.0493511	0.523624	0.765247
p-hydroxybenzaldehyde	Bacteroidetes Bacteroides	-0.0494083	0.523142	0.765247
riboflavin (Vitamin B2)	Actinobacteria Bifidobacterium animalis	0.0493163	0.524293	0.765247
serine	Actinobacteria Bifidobacterium animalis	-0.0490478	0.526181	0.765247
suberate (C8-DC)	Actinobacteria Bifidobacterium pseudocatenulatum	0.0490428	0.526223	0.765247
undecanedioate (C11-DC)	Firmicutes Streptococcus thermophilus	0.0491423	0.525384	0.765247
ursodeoxycholate	Firmicutes [Eubacterium] rectale	-0.0493462	0.524042	0.765247
9,10-DiHOME	Bacteroidetes Bacteroides caecimuris	-0.0488688	0.527694	0.765341
dimethylarginine (ADMA + SDMA)	Firmicutes Lactobacillus delbrueckii	0.048834	0.527988	0.765341
erythronate*	Bacteroidetes Bacteroides thetaiotaomicron	0.0488588	0.527778	0.765341
leucylglycine	Proteobacteria Escherichia coli	-0.0488787	0.52761	0.765341
erythronate*	Bacteroidetes Alistipes finegoldii	-0.0487345	0.528829	0.76602
12,13-DiHOME	Bacteroidetes Bacteroides vulgatus	-0.0485456	0.53043	0.767099
p-hydroxybenzaldehyde	Firmicutes Lachnoclostridium [Clostridium] bolteae	0.0485282	0.530578	0.767099
proline	Bacteroidetes Bacteroides	0.0484461	0.531273	0.767099
pyridoxamine	Bacteroidetes Bacteroides dorei	-0.048466	0.531105	0.767099
trimethylamine N-oxide	Firmicutes Streptococcus thermophilus	-0.0484262	0.531442	0.767099
4-hydroxyphenylacetate	Firmicutes Clostridiales	-0.0480831	0.534357	0.76951
glycerophosphorylcholine (GPC)	Bacteroidetes Bacteroides	0.0480732	0.534442	0.76951
linoleate (18:2n6)	Verrucomicrobia Akkermansia muciniphila	0.0481726	0.533596	0.76951
N-acetylhistamine	Bacteroidetes Bacteroides caecimuris	0.0480533	0.534611	0.76951
myo-inositol	Bacteroidetes Bacteroides thetaiotaomicron	0.0479852	0.535564	0.770342
glutamine	Firmicutes Eubacterium [Eubacterium] hallii	-0.0478818	0.536072	0.770533
trans-urocanate	Actinobacteria Bifidobacterium longum	0.0477972	0.536793	0.77103
hydroxyproline	Firmicutes Ruminococcus bicirculans	-0.04775	0.537196	0.771069
linoleate (18:2n6)	Firmicutes Streptococcus thermophilus	0.0475511	0.538894	0.772966
2-hydroxy-3-methylvalerate	Bacteroidetes Bacteroides ovatus	-0.0469345	0.544175	0.773136
3-methyladipate	Actinobacteria Bifidobacterium animalis	0.0469469	0.544068	0.773136
adipate	Firmicutes Eubacterium [Eubacterium] hallii	0.0470364	0.5433	0.773136
aspartate	Bacteroidetes Bacteroides thetaiotaomicron	-0.0473522	0.540595	0.773136
betaine	Bacteroidetes Bacteroides caecimuris	-0.0471906	0.541978	0.773136
betaine	Bacteroidetes Bacteroides vulgatus	-0.0469892	0.543705	0.773136
gentisate	Firmicutes [Eubacterium] rectale	0.0473273	0.540807	0.773136
glycerophosphorylcholine (GPC)	Bacteroidetes Bacteroides vulgatus	0.0470638	0.543065	0.773136
hexadecanedioate (C16)	Bacteroidetes Bacteroides vulgatus	0.0472179	0.541744	0.773136
indoleacetate	Firmicutes Eubacterium [Eubacterium] hallii	0.047295	0.541084	0.773136
indoleacetate	Firmicutes Flavonifractor plautii	-0.0474889	0.539425	0.773136
sebacate (C10-DC)	Firmicutes Anaerostipes hadrus	0.0469221	0.544282	0.773136
thymine	Firmicutes Lachnoclostridium [Clostridium] bolteae	-0.0471061	0.542703	0.773136
tyrosine	Bacteroidetes Bacteroides fragilis	-0.0472726	0.541276	0.773136
pyridoxate	Bacteroidetes Bacteroides ovatus	0.04685	0.544901	0.773481
allantoin	Verrucomicrobia Akkermansia muciniphila	-0.0468127	0.545591	0.773925
9,10-DiHOME	Bacteroidetes Bacteroides fragilis	-0.0465914	0.547125	0.77475
carnitine	Verrucomicrobia Akkermansia muciniphila	-0.0465442	0.547531	0.77475
quinate	Bacteroidetes Bacteroides thetaiotaomicron	0.0465417	0.547553	0.77475
thymine	Bacteroidetes Bacteroides vulgatus	-0.0465268	0.547681	0.77475
proline	Bacteroidetes Bacteroides thetaiotaomicron	-0.0464298	0.548517	0.774865
trimethylamine N-oxide	Bacteroidetes Bacteroides dorei	0.0464323	0.548495	0.774865
hydroxyproline	Firmicutes Lachnoclostridium [Clostridium] bolteae	0.0462309	0.550232	0.776754
pyridoxamine	Firmicutes Lactobacillus delbrueckii	0.046134	0.55107	0.777402
mannitol/sorbitol	Actinobacteria Bifidobacterium pseudocatenulatum	0.0459152	0.552961	0.779535
deoxycarnitine	Bacteroidetes Bacteroides vulgatus	0.0457163	0.554684	0.780356
N-acetylleucine	Firmicutes Eubacterium [Eubacterium] eligens	-0.0457362	0.554511	0.780356
pyridoxamine	Bacteroidetes Bacteroides vulgatus	-0.0457536	0.554361	0.780356
carnitine	Firmicutes Anaerostipes hadrus	-0.0455273	0.556322	0.782126
glycochenodeoxycholate	Firmicutes Streptococcus thermophilus	-0.0452787	0.558482	0.78397
glycocholate	Bacteroidetes Bacteroides ovatus	-0.045229	0.558915	0.78397
hexadecanedioate (C16)	Firmicutes Ruminococcus bicirculans	-0.0451942	0.559218	0.78397
lithocholate	Firmicutes Flavonifractor plautii	0.0451569	0.559542	0.78397
N6,N6,N6-trimethyllysine	Firmicutes Lachnoclostridium [Clostridium] bolteae	-0.0452141	0.559045	0.78397
glycocholate	Firmicutes Streptococcus thermophilus	-0.0450351	0.560603	0.78492
histidine	Firmicutes Anaerostipes hadrus	0.0450178	0.561118	0.785106
hexadecanedioate (C16)	Bacteroidetes Bacteroides caecimuris	0.0448585	0.562142	0.786003
4-hydroxyphenylacetate	Firmicutes Faecalibacterium prausnitzii	-0.0447069	0.563465	0.786945
dimethylarginine (ADMA + SDMA)	Actinobacteria Bifidobacterium pseudocatenulatum	-0.0446646	0.563834	0.786945
hexadecanedioate (C16)	Bacteroidetes Bacteroides fragilis	-0.0446497	0.563965	0.786945
indolepropionate	Firmicutes Anaerostipes hadrus	0.0444583	0.565638	0.788745
1-methyl-4-imidazoleacetate	Firmicutes Roseburia hominis	0.0441972	0.567924	0.789788
citrulline	Firmicutes Lachnoclostridium [Clostridium] bolteae	0.0442295	0.567641	0.789788
indolepropionate	Bacteroidetes Alistipes finegoldii	0.0442444	0.56751	0.789788
lithocholate	Bacteroidetes Bacteroides dorei	-0.0442146	0.567772	0.789788
N6,N6,N6-trimethyllysine	Bacteroidetes Bacteroides	-0.0441102	0.568687	0.790314
citrulline	Firmicutes Clostridiales	0.0440654	0.56908	0.790325
citrate	Firmicutes Flavonifractor plautii	0.0439138	0.570411	0.791104
deoxycholate	Firmicutes [Eubacterium] rectale	-0.0439536	0.570062	0.791104
hydroxyproline	Firmicutes Eubacterium [Eubacterium] hallii	0.0438094	0.571329	0.791842
12,13-DiHOME	Firmicutes Streptococcus thermophilus	-0.0435707	0.573429	0.792254
5-methyluridine (ribothymidine)	Bacteroidetes Bacteroides vulgatus	-0.0435458	0.573648	0.792254
7-ketodeoxycholate	Firmicutes [Eubacterium] rectale	-0.0434687	0.574327	0.792254
citrate	Actinobacteria Bifidobacterium pseudocatenulatum	0.0435259	0.573823	0.792254
glycocholate	Proteobacteria Escherichia coli	-0.0435806	0.573341	0.792254
lithocholate	Bacteroidetes Bacteroides thetaiotaomicron	0.0434862	0.574173	0.792254
orotate	Firmicutes Eubacterium [Eubacterium] eligens	-0.0436552	0.572684	0.792254
4-hydroxyphenylacetate	Bacteroidetes Bacteroides ovatus	-0.043071	0.577837	0.793898
lactate	Firmicutes Faecalibacterium prausnitzii	-0.0430884	0.577683	0.793898
myo-inositol	Firmicutes Flavonifractor plautii	-0.0431955	0.577094	0.793898
p-hydroxybenzaldehyde	Firmicutes Eubacterium [Eubacterium] eligens	-0.0432226	0.576497	0.793898
pantothenate (Vitamin B5)	Firmicutes Lachnoclostridium [Clostridium] bolteae	0.0430884	0.577683	0.793898
trimethylamine N-oxide	Bacteroidetes Bacteroides caecimuris	-0.0430734	0.577815	0.793898
creatine	Proteobacteria Escherichia coli	0.0429491	0.578914	0.794846
1-palmitoyl-GPC (16:0)	Bacteroidetes Bacteroides ovatus	0.0426483	0.581578	0.794858
glycochenodeoxycholate	Bacteroidetes Bacteroides thetaiotaomicron	0.0425986	0.582018	0.794858
glycocholate	Firmicutes Ruminococcus bicirculans	-0.0428248	0.580014	0.794858
linoleate (18:2n6)	Actinobacteria Bifidobacterium animalis	0.0426384	0.581666	0.794858
N6,N6,N6-trimethyllysine	Bacteroidetes Bacteroides thetaiotaomicron	-0.0426931	0.581181	0.794858
phenylalanine	Bacteroidetes Bacteroides	-0.0426433	0.581622	0.794858
pyridoxamine	Firmicutes Flavonifractor plautii	0.0426931	0.581181	0.794858
thymine	Bacteroidetes Bacteroides caecimuris	0.0426732	0.581357	0.794858
gentisate	Proteobacteria Enterobacteriaceae	0.0425464	0.582481	0.794961
aspartate	Firmicutes Streptococcus thermophilus	0.0424618	0.583231	0.795456
lithocholate	Firmicutes Lactobacillus delbrueckii	0.0423475	0.584247	0.796313
butyrate (4:0)	Bacteroidetes Bacteroides caecimuris	-0.0422803	0.584843	0.796597
deoxycholate	Actinobacteria Bifidobacterium animalis	-0.041808	0.589048	0.797834
glutamine	Bacteroidetes Bacteroides vulgatus	0.0419472	0.587807	0.797834
glycine	Bacteroidetes Bacteroides vulgatus	0.0419422	0.587852	0.797834
glycochenodeoxycholate	Firmicutes Lachnoclostridium [Clostridium] bolteae	0.0418254	0.588893	0.797834
hydroxyproline	Bacteroidetes Bacteroides ovatus	0.0420342	0.587033	0.797834
N-acetylhistamine	Actinobacteria Bifidobacterium longum	-0.0419049	0.588184	0.797834
N6,N6,N6-trimethyllysine	Firmicutes Flavonifractor plautii	0.0420541	0.586856	0.797834
quinate	Bacteroidetes Bacteroides	-0.0417856	0.589248	0.797834
serine	Bacteroidetes Bacteroides	-0.0418229	0.588915	0.797834
1-methyl-4-imidazoleacetate	Firmicutes Flavonifractor plautii	0.0416389	0.590556	0.797879
asparagine	Bacteroidetes Bacteroides fragilis	0.0415196	0.591622	0.797879
dimethylarginine (ADMA + SDMA)	Firmicutes Eubacterium [Eubacterium] hallii	-0.0414773	0.592	0.797879
erythronate*	Firmicutes Streptococcus thermophilus	-0.0417035	0.58998	0.797879
nicotinate	Bacteroidetes Bacteroides caecimuris	-0.0415221	0.5916	0.797879
pyridoxate	Bacteroidetes Bacteroides dorei	-0.0414997	0.5918	0.797879
pyridoxate	Proteobacteria Enterobacteriaceae	-0.0416091	0.590823	0.797879
hydroxyproline	Firmicutes Faecalibacterium prausnitzii	0.0412337	0.594179	0.800291
7-ketodeoxycholate	Firmicutes Lactobacillus delbrueckii	-0.0411392	0.595025	0.800905
phenyllactate (PLA)	Actinobacteria Bifidobacterium longum	-0.0410447	0.595872	0.801519
2-hydroxy-3-methylvalerate	Firmicutes [Eubacterium] rectale	-0.0407638	0.598392	0.804383
adipate	Firmicutes Anaerostipes hadrus	-0.0406941	0.599017	0.804697
3-phenylpropionate (hydrocinnamate)	Bacteroidetes Bacteroides fragilis	-0.0405251	0.600537	0.804753
adipate	Actinobacteria Bifidobacterium animalis	-0.0405723	0.600112	0.804753
glycocholate	Proteobacteria Enterobacteriaceae	-0.0405151	0.600627	0.804753
phenyllactate (PLA)	Bacteroidetes Bacteroides thetaiotaomicron	-0.0406171	0.59971	0.804753
betaine	Firmicutes Roseburia hominis	-0.0401845	0.603604	0.806114
eicosenoate (20:1n9 or 1n11)	Bacteroidetes Bacteroides fragilis	-0.0402591	0.602932	0.806114
glycochenodeoxycholate	Bacteroidetes Bacteroides caecimuris	-0.0402019	0.603447	0.806114
pantothenate (Vitamin B5)	Bacteroidetes Bacteroides	-0.0402665	0.602865	0.806114
tryptophan	Firmicutes Anaerostipes hadrus	-0.0401919	0.603537	0.806114
1-palmitoyl-GPC (16:0)	Actinobacteria Bifidobacterium pseudocatenulatum	-0.0399781	0.605466	0.80755
asparagine	Firmicutes Faecalibacterium prausnitzii	-0.0400055	0.605219	0.80755
betaine	Firmicutes Eubacterium [Eubacterium] eligens	0.0398439	0.606678	0.808267
hydroxyproline	Firmicutes [Eubacterium] rectale	-0.0398314	0.606791	0.808267
glycine	Firmicutes Lactobacillus delbrueckii	0.0397171	0.607825	0.809014
indoleacetate	Firmicutes Anaerostipes hadrus	0.0396151	0.608747	0.809014
nicotinate	Firmicutes Lactobacillus delbrueckii	0.0395952	0.608927	0.809014
phenylalanine	Bacteroidetes Bacteroides fragilis	-0.0396151	0.608747	0.809014
1-oleoyl-GPC (18:1)	Bacteroidetes Bacteroides thetaiotaomicron	0.0394883	0.609895	0.809253
3-phenylpropionate (hydrocinnamate)	Firmicutes Lactobacillus delbrueckii	0.0395256	0.609557	0.809253
phenyllactate (PLA)	Firmicutes Eubacterium [Eubacterium] eligens	-0.0394336	0.61039	0.809387
9,10-DiHOME	Bacteroidetes Bacteroides	0.0391577	0.612893	0.810091
erythronate*	Bacteroidetes Bacteroides vulgatus	0.0393193	0.611427	0.810091
lithocholate	Actinobacteria Bifidobacterium longum	0.0391751	0.612735	0.810091
pantothenate (Vitamin B5)	Actinobacteria Bifidobacterium animalis	0.0391825	0.612667	0.810091
xanthine	Bacteroidetes Bacteroides dorei	-0.0392745	0.611832	0.810091
aspartate	Bacteroidetes Bacteroides caecimuris	0.0390756	0.613637	0.810554
1-methyl-4-imidazoleacetate	Firmicutes [Eubacterium] rectale	0.0390259	0.614089	0.810629
3-methyladipate	Actinobacteria Bifidobacterium longum	0.038924	0.615015	0.81133
trimethylamine N-oxide	Bacteroidetes Bacteroides thetaiotaomicron	-0.0386729	0.6173	0.813821
glycerate	Firmicutes Ruminococcus bicirculans	-0.0385958	0.618002	0.814224
pyridoxate	Bacteroidetes Bacteroides caecimuris	0.0384516	0.619316	0.815432
citrulline	Firmicutes Anaerostipes hadrus	0.0383671	0.620087	0.8157
lithocholate	Actinobacteria Bifidobacterium animalis	-0.0383422	0.620314	0.8157
pyridoxamine	Firmicutes Ruminococcus bicirculans	0.0381433	0.622129	0.817565
1-methyl-4-imidazoleacetate	Firmicutes Faecalibacterium prausnitzii	-0.0380115	0.623334	0.818624
nicotinate	Actinobacteria Bifidobacterium longum	-0.0379593	0.623811	0.818727
glycochenodeoxycholate	Bacteroidetes Bacteroides ovatus	-0.037666	0.626497	0.821203
xanthine	Firmicutes Anaerostipes hadrus	0.0376908	0.626269	0.821203
histidine	Bacteroidetes Bacteroides dorei	0.0374547	0.628764	0.823649
glycochenodeoxycholate	Firmicutes Eubacterium [Eubacterium] hallii	-0.0372955	0.629895	0.824605
allantoin	Bacteroidetes Bacteroides fragilis	-0.0371091	0.631937	0.826224
phenyllactate (PLA)	Firmicutes Streptococcus thermophilus	0.0370941	0.631746	0.826224
7-ketodeoxycholate	Actinobacteria Bifidobacterium animalis	-0.0369798	0.632798	0.826298
trans-urocanate	Firmicutes Flavonifractor plautii	0.0369847	0.632752	0.826298
asparagine	Firmicutes Lactobacillus delbrueckii	0.0367933	0.634515	0.826886
creatine	Bacteroidetes Bacteroides vulgatus	0.036756	0.634858	0.826886
deoxycarnitine	Actinobacteria Bifidobacterium animalis	-0.0367958	0.634492	0.826886
hexadecanedioate (C16)	Firmicutes Lactobacillus delbrueckii	0.0368853	0.633667	0.826886
betaine	Bacteroidetes Bacteroides ovatus	-0.0365646	0.636623	0.827355
glucose	Bacteroidetes Bacteroides ovatus	-0.0365422	0.63683	0.827355
N-acetylhistamine	Proteobacteria Escherichia coli	0.036664	0.635706	0.827355
nicotinate	Actinobacteria Bifidobacterium pseudocatenulatum	-0.0366068	0.636233	0.827355
5-methyluridine (ribothymidine)	Bacteroidetes Bacteroides thetaiotaomicron	0.0363781	0.638344	0.828497
dimethylarginine (ADMA + SDMA)	Firmicutes Flavonifractor plautii	-0.0363184	0.638896	0.828497
pantothenate (Vitamin B5)	Bacteroidetes Bacteroides ovatus	-0.0363159	0.638919	0.828497
12,13-DiHOME	Firmicutes [Eubacterium] rectale	-0.0360275	0.641586	0.83143
phenyllactate (PLA)	Actinobacteria Bifidobacterium animalis	0.0359704	0.642115	0.831591
glycochenodeoxycholate	Actinobacteria Bifidobacterium pseudocatenulatum	0.0359107	0.642667	0.831714
glycochenodeoxycholate	Firmicutes Lactobacillus delbrueckii	-0.0358162	0.643543	0.831714
glycocholate	Firmicutes Lachnoclostridium [Clostridium] bolteae	0.0357416	0.644234	0.831714
p-hydroxybenzaldehyde	Firmicutes Ruminococcus bicirculans	0.0357988	0.643704	0.831714
xanthine	Bacteroidetes Bacteroides	-0.0357814	0.643865	0.831714
myo-inositol	Firmicutes [Eubacterium] rectale	0.0356524	0.645382	0.832335
N-acetylhistamine	Firmicutes Anaerostipes hadrus	0.0356024	0.645525	0.832335
citrulline	Bacteroidetes Bacteroides dorei	-0.0354731	0.646725	0.833015
glycocholate	Bacteroidetes Bacteroides fragilis	-0.0354582	0.646864	0.833015
1-stearoyl-GPC (18:0)	Proteobacteria Enterobacteriaceae	-0.0353389	0.647972	0.833397
12,13-DiHOME	Firmicutes Lactobacillus delbrueckii	-0.0353513	0.647857	0.833397
linoleate (18:2n6)	Bacteroidetes Bacteroides	-0.0352891	0.648435	0.83347
7-ketodeoxycholate	Firmicutes Lachnoclostridium [Clostridium] bolteae	0.0352195	0.649082	0.833539
proline	Bacteroidetes Bacteroides dorei	-0.0351524	0.649706	0.833539
uracil	Bacteroidetes Bacteroides thetaiotaomicron	0.0351872	0.649382	0.833539
glycocholate	Firmicutes Lactobacillus delbrueckii	-0.0349162	0.651905	0.834276
indoleacetate	Firmicutes Faecalibacterium prausnitzii	0.0349485	0.651604	0.834276
pyridoxamine	Bacteroidetes Bacteroides thetaiotaomicron	-0.0350082	0.651048	0.834276
xanthine	Bacteroidetes Bacteroides caecimuris	0.034956	0.651535	0.834276
threonine	Bacteroidetes Bacteroides vulgatus	-0.0347695	0.653272	0.835505
4-hydroxyphenylacetate	Firmicutes Anaerostipes hadrus	0.0347049	0.653875	0.835737
nicotinate	Firmicutes Ruminococcus bicirculans	0.0346129	0.654733	0.835737
pyridoxamine	Firmicutes Anaerostipes hadrus	0.0346179	0.654687	0.835737
quinate	Firmicutes Streptococcus thermophilus	0.0345756	0.655081	0.835737
pantothenate (Vitamin B5)	Actinobacteria Bifidobacterium pseudocatenulatum	-0.0345234	0.655569	0.83584
glutamine	Firmicutes Lactobacillus delbrueckii	0.0344239	0.656498	0.836505
1-stearoyl-GPC (18:0)	Firmicutes Lachnoclostridium [Clostridium] bolteae	-0.0342748	0.657892	0.83656
12,13-DiHOME	Bacteroidetes Bacteroides ovatus	-0.0340709	0.659799	0.83656
2-hydroxy-3-methylvalerate	Actinobacteria Bifidobacterium animalis	-0.0340734	0.659776	0.83656
5-methyluridine (ribothymidine)	Actinobacteria Bifidobacterium animalis	-0.034327	0.657404	0.83656
betaine	Bacteroidetes Bacteroides thetaiotaomicron	0.0341629	0.658938	0.83656
betaine	Firmicutes Streptococcus thermophilus	-0.0340933	0.65959	0.83656
lactate	Bacteroidetes Bacteroides thetaiotaomicron	0.0341331	0.659217	0.83656
N-acetylalanine	Proteobacteria Escherichia coli	-0.0341902	0.658682	0.83656
creatine	Bacteroidetes Alistipes finegoldii	-0.0338571	0.661802	0.836613
creatine	Firmicutes Faecalibacterium prausnitzii	0.0339491	0.66094	0.836613
histidine	Firmicutes Lachnoclostridium [Clostridium] bolteae	-0.033882	0.661877	0.836613
p-hydroxybenzaldehyde	Bacteroidetes Alistipes finegoldii	0.0338646	0.661732	0.836613
riboflavin (Vitamin B2)	Bacteroidetes Bacteroides vulgatus	0.0340361	0.660435	0.836613
1-palmitoyl-GPE (16:0)	Bacteroidetes Alistipes finegoldii	-0.0337626	0.662687	0.837122
deoxycholate	Firmicutes Roseburia hominis	0.0336184	0.66404	0.837727
glycochenodeoxycholate	Firmicutes Ruminococcus bicirculans	-0.0335811	0.66439	0.837727
phenylalanine	Firmicutes Anaerostipes hadrus	-0.0335911	0.664297	0.837727
xanthine	Actinobacteria Bifidobacterium longum	0.0334866	0.665277	0.838331
indoleacetate	Firmicutes Lachnoclostridium [Clostridium] bolteae	-0.0333996	0.666095	0.838847
1-stearoyl-GPC (18:0)	Bacteroidetes Bacteroides ovatus	0.0331908	0.668058	0.839892
orotate	Bacteroidetes Bacteroides ovatus	-0.0332529	0.667474	0.839892
tryptophan	Actinobacteria Bifidobacterium animalis	-0.0331808	0.668152	0.839892
leucylglycine	Verrucomicrobia Akkermansia muciniphila	-0.0330615	0.669275	0.840775
serine	Firmicutes Ruminococcus bicirculans	-0.0330192	0.669673	0.840775
2-hydroxy-3-methylvalerate	Bacteroidetes Bacteroides thetaiotaomicron	0.0325842	0.673774	0.843861
2-hydroxy-3-methylvalerate	Firmicutes Streptococcus thermophilus	-0.0326712	0.672953	0.843861
5-methyluridine (ribothymidine)	Firmicutes Lachnoclostridium [Clostridium] bolteae	-0.0326016	0.67361	0.843861
pantothenate (Vitamin B5)	Bacteroidetes Bacteroides vulgatus	0.0326413	0.673235	0.843861
1-oleoyl-GPC (18:1)	Bacteroidetes Bacteroides	0.0322958	0.676499	0.846241
nicotinate	Bacteroidetes Bacteroides dorei	-0.0323132	0.676334	0.846241
serine	Bacteroidetes Bacteroides vulgatus	-0.0321764	0.677627	0.847137
creatine	Firmicutes Lachnoclostridium [Clostridium] bolteae	-0.0320496	0.678827	0.848121
aspartate	Firmicutes Flavonifractor plautii	0.0317065	0.682077	0.851482
deoxycholate	Firmicutes Clostridiales	0.0316344	0.682761	0.851482
riboflavin (Vitamin B2)	Firmicutes [Eubacterium] rectale	0.0316879	0.682548	0.851482
N-acetylleucine	Bacteroidetes Alistipes finegoldii	0.0315449	0.68361	0.852024
arginine	Proteobacteria Enterobacteriaceae	-0.0313361	0.685594	0.85346
glycerophosphorylcholine (GPC)	Proteobacteria Escherichia coli	0.0313535	0.685428	0.85346
adipate	Bacteroidetes Bacteroides vulgatus	-0.0309184	0.689566	0.856441
betaine	Actinobacteria Bifidobacterium animalis	0.0308761	0.689969	0.856441
glycerate	Actinobacteria Bifidobacterium animalis	-0.0309085	0.689661	0.856441
linoleate (18:2n6)	Bacteroidetes Bacteroides ovatus	-0.0308214	0.69049	0.856441
lithocholate	Bacteroidetes Bacteroides caecimuris	0.0310104	0.688691	0.856441
tryptophan	Firmicutes Lachnoclostridium [Clostridium] bolteae	0.0308214	0.69049	0.856441
threonine	Bacteroidetes Bacteroides	-0.030451	0.694022	0.860302
butyrate (4:0)	Actinobacteria Bifidobacterium animalis	-0.0302223	0.696206	0.860414
gentisate	Firmicutes Streptococcus thermophilus	0.0303341	0.695138	0.860414
glycochenodeoxycholate	Firmicutes Roseburia hominis	-0.0303665	0.694829	0.860414
leucylglycine	Bacteroidetes Bacteroides fragilis	0.0302993	0.69547	0.860414
N-acetylalanine	Verrucomicrobia Akkermansia muciniphila	0.0302546	0.695897	0.860414
4-hydroxyphenylacetate	Bacteroidetes Bacteroides dorei	0.0300035	0.698298	0.86248
3-methyladipate	Bacteroidetes Bacteroides	0.0299587	0.698726	0.86249
deoxycholate	Firmicutes Lactobacillus delbrueckii	0.0298245	0.700011	0.863557
N6,N6,N6-trimethyllysine	Firmicutes Lactobacillus delbrueckii	0.0296703	0.701487	0.864859
serine	Bacteroidetes Bacteroides fragilis	0.0295982	0.702178	0.865191
hexadecanedioate (C16)	Actinobacteria Bifidobacterium pseudocatenulatum	0.0295162	0.702965	0.865641
carnitine	Firmicutes Clostridiales	0.0293819	0.704253	0.866707
5-methyluridine (ribothymidine)	Actinobacteria Bifidobacterium longum	0.0291159	0.706807	0.867487
eicosenoate (20:1n9 or 1n11)	Firmicutes Streptococcus thermophilus	-0.0291607	0.706377	0.867487
erythronate*	Proteobacteria Enterobacteriaceae	-0.0291607	0.706377	0.867487
pantothenate (Vitamin B5)	Firmicutes Flavonifractor plautii	-0.029096	0.706998	0.867487
trimethylamine N-oxide	Bacteroidetes Bacteroides fragilis	0.0291681	0.706305	0.867487
linoleate (18:2n6)	Firmicutes Anaerostipes hadrus	-0.029009	0.707834	0.867995
arginine	Bacteroidetes Bacteroides caecimuris	-0.0289344	0.708551	0.868356
hydroxyproline	Firmicutes Anaerostipes hadrus	-0.0284894	0.712835	0.872426
orotate	Firmicutes Anaerostipes hadrus	0.0284571	0.713146	0.872426
tyrosine	Firmicutes Lachnoclostridium [Clostridium] bolteae	0.0285366	0.71238	0.872426
riboflavin (Vitamin B2)	Bacteroidetes Bacteroides	0.0283663	0.714291	0.873306
allantoin	Firmicutes Lactobacillus delbrueckii	0.0281127	0.716736	0.875253
erythronate*	Firmicutes Lachnoclostridium [Clostridium] bolteae	-0.0281239	0.71636	0.875253
1-stearoyl-GPC (18:0)	Proteobacteria Escherichia coli	-0.0279772	0.717776	0.876002
glycerate	Bacteroidetes Bacteroides caecimuris	0.0276466	0.720973	0.878256
indolepropionate	Bacteroidetes Bacteroides thetaiotaomicron	0.027654	0.7209	0.878256
N-acetylalanine	Bacteroidetes Alistipes finegoldii	0.0277087	0.720371	0.878256
p-hydroxybenzaldehyde	Actinobacteria Bifidobacterium longum	0.0276093	0.721333	0.878256
7-ketodeoxycholate	Firmicutes Anaerostipes hadrus	0.0274253	0.723114	0.879903
nicotinate	Bacteroidetes Bacteroides	-0.0272811	0.724511	0.881081
adipate	Firmicutes Lachnoclostridium [Clostridium] bolteae	-0.0269504	0.727718	0.882023
citrulline	Bacteroidetes Bacteroides caecimuris	0.0270101	0.727139	0.882023
hexadecanedioate (C16)	Firmicutes Lachnoclostridium [Clostridium] bolteae	-0.0269554	0.727669	0.882023
indolepropionate	Firmicutes Eubacterium [Eubacterium] hallii	0.02703	0.726946	0.882023
pyridoxamine	Bacteroidetes Bacteroides fragilis	-0.0269355	0.727862	0.882023
riboflavin (Vitamin B2)	Firmicutes Anaerostipes hadrus	0.0271829	0.725723	0.882023
1-palmitoyl-GPC (16:0)	Firmicutes Lachnoclostridium [Clostridium] bolteae	0.0268435	0.728755	0.882065
hydroxyproline	Actinobacteria Bifidobacterium animalis	-0.0268709	0.72849	0.882065
2-hydroxy-3-methylvalerate	Firmicutes Lactobacillus delbrueckii	-0.0267242	0.729914	0.882609
arginine	Verrucomicrobia Akkermansia muciniphila	0.0266993	0.730156	0.882609
asparagine	Firmicutes [Eubacterium] rectale	0.0266645	0.730494	0.882609
deoxycarnitine	Bacteroidetes Bacteroides	0.0265452	0.731654	0.88349
tryptophan	Firmicutes Lactobacillus delbrueckii	0.0264035	0.733032	0.884635
glycocholate	Firmicutes Eubacterium [Eubacterium] hallii	-0.0262667	0.734363	0.8852
quinate	Firmicutes Roseburia hominis	-0.0262692	0.734339	0.8852
1-oleoyl-GPC (18:1)	Firmicutes Anaerostipes hadrus	0.0258093	0.73882	0.885377
1-stearoyl-GPC (18:0)	Firmicutes Flavonifractor plautii	0.0260554	0.736421	0.885377
asparagine	Actinobacteria Bifidobacterium longum	0.0261499	0.7355	0.885377
citrulline	Actinobacteria Bifidobacterium animalis	0.0261151	0.735839	0.885377
deoxycarnitine	Bacteroidetes Bacteroides caecimuris	0.0258714	0.738214	0.885377
eicosenoate (20:1n9 or 1n11)	Firmicutes Eubacterium [Eubacterium] eligens	0.0259783	0.737172	0.885377
eicosenoate (20:1n9 or 1n11)	Firmicutes Ruminococcus bicirculans	0.0258142	0.738772	0.885377
gentisate	Firmicutes Clostridiales	-0.0258416	0.738505	0.885377
proline	Bacteroidetes Alistipes finegoldii	-0.0261822	0.735186	0.885377
trans-urocanate	Firmicutes Anaerostipes hadrus	-0.0259733	0.73722	0.885377
2-hydroxy-3-methylvalerate	Bacteroidetes Bacteroides dorei	-0.0254836	0.741999	0.88557
asparagine	Firmicutes Eubacterium [Eubacterium] hallii	0.0255979	0.740882	0.88557
aspartate	Proteobacteria Enterobacteriaceae	0.0256899	0.739984	0.88557
creatine	Actinobacteria Bifidobacterium pseudocatenulatum	-0.0255184	0.741659	0.88557
creatine	Bacteroidetes Bacteroides	0.0257247	0.739645	0.88557
nicotinate	Actinobacteria Bifidobacterium animalis	-0.0256278	0.740591	0.88557
quinate	Firmicutes Flavonifractor plautii	0.0255134	0.741707	0.88557
12,13-DiHOME	Firmicutes Anaerostipes hadrus	-0.0252101	0.744671	0.886698
citrulline	Bacteroidetes Bacteroides vulgatus	0.02522	0.744574	0.886698
proline	Firmicutes Clostridiales	-0.0253369	0.743432	0.886698
pyridoxamine	Bacteroidetes Bacteroides	-0.0252797	0.743991	0.886698
asparagine	Firmicutes Eubacterium [Eubacterium] eligens	-0.0250261	0.746471	0.887298
dimethylarginine (ADMA + SDMA)	Bacteroidetes Bacteroides dorei	-0.0250609	0.74613	0.887298
N-acetylleucine	Bacteroidetes Bacteroides dorei	-0.0250858	0.745887	0.887298
3-methyladipate	Bacteroidetes Bacteroides fragilis	-0.0249366	0.747347	0.887826
eicosenoate (20:1n9 or 1n11)	Actinobacteria Bifidobacterium pseudocatenulatum	-0.0247352	0.749319	0.889654
3-methyladipate	Bacteroidetes Bacteroides thetaiotaomicron	0.024688	0.749782	0.889667
dimethylarginine (ADMA + SDMA)	Firmicutes Roseburia hominis	-0.0246457	0.750196	0.889667
pyridoxate	Bacteroidetes Bacteroides fragilis	-0.0245562	0.751073	0.890193
1-methyl-4-imidazoleacetate	Bacteroidetes Bacteroides vulgatus	-0.0243449	0.753146	0.891812
deoxycholate	Bacteroidetes Bacteroides dorei	-0.0242778	0.753805	0.891812
glucose	Actinobacteria Bifidobacterium pseudocatenulatum	-0.0242131	0.754439	0.891812
hexadecanedioate (C16)	Firmicutes Anaerostipes hadrus	0.0241957	0.75461	0.891812
xanthine	Firmicutes Lachnoclostridium [Clostridium] bolteae	-0.0242628	0.753951	0.891812
arginine	Bacteroidetes Bacteroides thetaiotaomicron	0.0240441	0.7561	0.891838
indoleacetate	Firmicutes Ruminococcus bicirculans	-0.0240167	0.756369	0.891838
pyridoxamine	Firmicutes Clostridiales	0.0240391	0.756149	0.891838
undecanedioate (C11-DC)	Actinobacteria Bifidobacterium animalis	0.0240267	0.756271	0.891838
3-methyladipate	Bacteroidetes Bacteroides vulgatus	0.0237855	0.758641	0.894004
glutamine	Bacteroidetes Bacteroides	0.023507	0.761381	0.896719
glycine	Bacteroidetes Bacteroides caecimuris	0.0229427	0.766944	0.902752
1-stearoyl-GPC (18:0)	Firmicutes Anaerostipes hadrus	-0.0228283	0.768073	0.903563
N6,N6,N6-trimethyllysine	Bacteroidetes Bacteroides vulgatus	0.0227512	0.768833	0.90394
undecanedioate (C11-DC)	Bacteroidetes Bacteroides vulgatus	-0.022704	0.7693	0.903971
1-stearoyl-GPC (18:0)	Actinobacteria Bifidobacterium pseudocatenulatum	-0.0225175	0.771142	0.905618
tryptophan	Bacteroidetes Bacteroides fragilis	-0.0224479	0.77183	0.905908
glycochenodeoxycholate	Firmicutes Anaerostipes hadrus	0.0223982	0.772322	0.905967
mannitol/sorbitol	Actinobacteria Bifidobacterium longum	-0.0223137	0.773158	0.90643
1-palmitoyl-GPE (16:0)	Proteobacteria Enterobacteriaceae	-0.0217393	0.778843	0.907774
4-hydroxyphenylacetate	Bacteroidetes Bacteroides	0.0221446	0.77483	0.907774
deoxycarnitine	Firmicutes Eubacterium [Eubacterium] eligens	-0.0216672	0.779558	0.907774
eicosenoate (20:1n9 or 1n11)	Bacteroidetes Bacteroides ovatus	0.0217418	0.778819	0.907774
erucate (22:1n9)	Bacteroidetes Bacteroides caecimuris	-0.0220228	0.776036	0.907774
erythronate*	Bacteroidetes Bacteroides caecimuris	0.0217617	0.778622	0.907774
glycocholate	Firmicutes Roseburia hominis	-0.021983	0.77643	0.907774
hydroxyproline	Bacteroidetes Bacteroides caecimuris	0.0216623	0.779607	0.907774
lactate	Bacteroidetes Bacteroides ovatus	-0.0217766	0.778474	0.907774
pyridoxate	Firmicutes Roseburia hominis	0.0218065	0.778178	0.907774
riboflavin (Vitamin B2)	Bacteroidetes Bacteroides dorei	-0.0220191	0.776289	0.907774
trans-urocanate	Bacteroidetes Bacteroides ovatus	-0.0217493	0.778745	0.907774
tryptophan	Bacteroidetes Bacteroides vulgatus	-0.0215653	0.780569	0.908379
carnitine	Proteobacteria Enterobacteriaceae	-0.0213788	0.782419	0.910016
1-stearoyl-GPC (18:0)	Bacteroidetes Bacteroides thetaiotaomicron	0.0212297	0.783899	0.911222
4-hydroxyphenylacetate	Firmicutes Eubacterium [Eubacterium] hallii	0.0211476	0.784714	0.911653
1-oleoyl-GPC (18:1)	Bacteroidetes Alistipes finegoldii	-0.0210855	0.785331	0.911855
aspartate	Firmicutes Lactobacillus delbrueckii	0.0209811	0.786369	0.912515
glycochenodeoxycholate	Bacteroidetes Bacteroides fragilis	-0.0209388	0.786789	0.912515
carnitine	Firmicutes Eubacterium [Eubacterium] eligens	0.0207996	0.788173	0.912575
erucate (22:1n9)	Bacteroidetes Bacteroides dorei	-0.0208244	0.787926	0.912575
erucate (22:1n9)	Firmicutes Streptococcus thermophilus	0.0208592	0.78758	0.912575
12,13-DiHOME	Firmicutes Eubacterium [Eubacterium] hallii	0.0206578	0.789583	0.913177
glycine	Bacteroidetes Bacteroides fragilis	-0.0206578	0.789583	0.913177
gentisate	Firmicutes Lactobacillus delbrueckii	-0.0204863	0.79129	0.914637
leucylglycine	Actinobacteria Bifidobacterium pseudocatenulatum	0.0204341	0.791809	0.914723
pyridoxamine	Actinobacteria Bifidobacterium animalis	0.0203869	0.79228	0.914751
5-methyluridine (ribothymidine)	Firmicutes Streptococcus thermophilus	0.0201979	0.794162	0.915866
mannitol/sorbitol	Firmicutes Eubacterium [Eubacterium] hallii	0.0201556	0.794583	0.915866
uracil	Bacteroidetes Bacteroides vulgatus	-0.0202427	0.793716	0.915866
nicotinate	Bacteroidetes Bacteroides vulgatus	0.0201059	0.795079	0.915924
trans-urocanate	Firmicutes Lachnoclostridium [Clostridium] bolteae	0.020009	0.796045	0.916523
suberate (C8-DC)	Actinobacteria Bifidobacterium animalis	0.0199518	0.796615	0.916666
dimethylarginine (ADMA + SDMA)	Bacteroidetes Bacteroides	-0.0196783	0.799344	0.91929
sebacate (C10-DC)	Actinobacteria Bifidobacterium pseudocatenulatum	0.0195764	0.800361	0.919945
betaine	Bacteroidetes Bacteroides	0.0194023	0.8021	0.920398
dimethylarginine (ADMA + SDMA)	Bacteroidetes Bacteroides fragilis	0.0194023	0.8021	0.920398
phenylalanine	Bacteroidetes Alistipes finegoldii	-0.0194794	0.80133	0.920398
1-palmitoyl-GPC (16:0)	Bacteroidetes Bacteroides caecimuris	0.0187335	0.808788	0.920759
1-palmitoyl-GPC (16:0)	Firmicutes [Eubacterium] rectale	-0.0187683	0.80844	0.920759
1-palmitoyl-GPC (16:0)	Firmicutes Anaerostipes hadrus	-0.019012	0.806002	0.920759
3-methyladipate	Firmicutes Anaerostipes hadrus	-0.0191164	0.804957	0.920759
3-methyladipate	Firmicutes Faecalibacterium prausnitzii	-0.0191363	0.804758	0.920759
3-methyladipate	Firmicutes Streptococcus thermophilus	-0.0188703	0.807419	0.920759
4-hydroxyphenylacetate	Bacteroidetes Bacteroides vulgatus	0.0183507	0.812623	0.920759
dimethylarginine (ADMA + SDMA)	Firmicutes Faecalibacterium prausnitzii	-0.0191388	0.804734	0.920759
erucate (22:1n9)	Actinobacteria Bifidobacterium longum	0.0182313	0.81382	0.920759
erucate (22:1n9)	Actinobacteria Bifidobacterium pseudocatenulatum	0.0183581	0.812549	0.920759
erythronate*	Actinobacteria Bifidobacterium animalis	0.0188554	0.807569	0.920759
erythronate*	Bacteroidetes Bacteroides dorei	-0.0183258	0.812873	0.920759
gentisate	Firmicutes Lachnoclostridium [Clostridium] bolteae	0.0185023	0.811104	0.920759
glucose	Bacteroidetes Bacteroides caecimuris	0.0190418	0.805703	0.920759
glucose	Firmicutes Eubacterium [Eubacterium] eligens	-0.0183631	0.812499	0.920759
glucose	Firmicutes Flavonifractor plautii	0.0191587	0.804535	0.920759
glycerate	Bacteroidetes Alistipes finegoldii	-0.0182065	0.814069	0.920759
glycochenodeoxycholate	Proteobacteria Escherichia coli	0.0183009	0.813122	0.920759
indoleacetate	Firmicutes [Eubacterium] rectale	-0.0183581	0.812549	0.920759
lactate	Bacteroidetes Bacteroides fragilis	0.0186689	0.809435	0.920759
N-acetylleucine	Firmicutes [Eubacterium] rectale	0.0182736	0.813396	0.920759
N6,N6,N6-trimethyllysine	Firmicutes Eubacterium [Eubacterium] hallii	0.0184352	0.811776	0.920759
proline	Bacteroidetes Bacteroides fragilis	0.0188379	0.807743	0.920759
riboflavin (Vitamin B2)	Firmicutes Flavonifractor plautii	0.0193402	0.802912	0.920759
threonine	Bacteroidetes Bacteroides fragilis	-0.01891	0.807021	0.920759
undecanedioate (C11-DC)	Actinobacteria Bifidobacterium pseudocatenulatum	-0.0184501	0.811627	0.920759
pyridoxate	Firmicutes [Eubacterium] rectale	-0.0181443	0.814692	0.920956
proline	Firmicutes Ruminococcus bicirculans	-0.0180995	0.815141	0.920957
1-oleoyl-GPC (18:1)	Firmicutes Ruminococcus bicirculans	0.0180175	0.815964	0.92138
ursodeoxycholate	Firmicutes Lactobacillus delbrueckii	-0.0179728	0.816592	0.921582
N-acetylhistamine	Firmicutes Streptococcus thermophilus	0.0178634	0.817511	0.922113
hydroxyproline	Bacteroidetes Bacteroides thetaiotaomicron	-0.0178161	0.817985	0.922141
1-stearoyl-GPC (18:0)	Firmicutes [Eubacterium] rectale	0.0175277	0.820882	0.92338
5-methyluridine (ribothymidine)	Bacteroidetes Bacteroides caecimuris	-0.0174457	0.821706	0.92338
arginine	Proteobacteria Escherichia coli	-0.0174382	0.821781	0.92338
creatine	Firmicutes Flavonifractor plautii	-0.0175625	0.820532	0.92338
dimethylarginine (ADMA + SDMA)	Firmicutes Anaerostipes hadrus	-0.0175103	0.821057	0.92338
N-acetylhistamine	Verrucomicrobia Akkermansia muciniphila	-0.0174705	0.821456	0.92338
2-hydroxy-3-methylvalerate	Actinobacteria Bifidobacterium longum	0.0172418	0.823756	0.925093
glycerate	Bacteroidetes Bacteroides dorei	0.0171772	0.824406	0.925317
N-acetylleucine	Bacteroidetes Bacteroides caecimuris	0.0170553	0.825631	0.926186
linoleate (18:2n6)	Bacteroidetes Bacteroides vulgatus	-0.0169435	0.826757	0.926943
arginine	Firmicutes Clostridiales	0.0168664	0.827533	0.927306
caproate (6:0)	Firmicutes Lachnoclostridium [Clostridium] bolteae	-0.0167744	0.828459	0.927838
arginine	Firmicutes Lactobacillus delbrueckii	-0.01667	0.829511	0.928509
9,10-DiHOME	Actinobacteria Bifidobacterium animalis	0.0164736	0.831489	0.929591
butyrate (4:0)	Firmicutes Lachnoclostridium [Clostridium] bolteae	0.0163642	0.832592	0.929591
citrate	Actinobacteria Bifidobacterium animalis	-0.0162622	0.83362	0.929591
citrulline	Bacteroidetes Alistipes finegoldii	0.0162598	0.833645	0.929591
hydroxyproline	Firmicutes Lactobacillus delbrueckii	0.0165134	0.831088	0.929591
p-hydroxybenzaldehyde	Firmicutes Roseburia hominis	-0.0162598	0.833645	0.929591
phenyllactate (PLA)	Bacteroidetes Bacteroides dorei	0.0164263	0.831965	0.929591
histidine	Actinobacteria Bifidobacterium longum	0.0159689	0.836738	0.931522
lithocholate	Firmicutes Anaerostipes hadrus	0.0159888	0.836378	0.931522
riboflavin (Vitamin B2)	Firmicutes Eubacterium [Eubacterium] eligens	0.0160547	0.835873	0.931522
betaine	Firmicutes Lactobacillus delbrueckii	0.0158819	0.837457	0.931818
thymine	Actinobacteria Bifidobacterium pseudocatenulatum	0.0155189	0.841123	0.93539
pyridoxamine	Firmicutes Roseburia hominis	-0.015412	0.842203	0.936085
p-hydroxybenzaldehyde	Firmicutes [Eubacterium] rectale	-0.0152628	0.843711	0.937253
phenylalanine	Actinobacteria Bifidobacterium animalis	0.0152156	0.844188	0.937277
allantoin	Bacteroidetes Bacteroides vulgatus	-0.0149632	0.846889	0.937563
arginine	Bacteroidetes Alistipes finegoldii	0.014681	0.849596	0.937563
aspartate	Firmicutes [Eubacterium] rectale	-0.015136	0.844993	0.937563
carnitine	Bacteroidetes Bacteroides caecimuris	-0.0147009	0.849395	0.937563
deoxycarnitine	Firmicutes Eubacterium [Eubacterium] hallii	0.014865	0.847734	0.937563
gentisate	Actinobacteria Bifidobacterium pseudocatenulatum	-0.014865	0.847734	0.937563
hexadecanedioate (C16)	Firmicutes Clostridiales	-0.0148327	0.848061	0.937563
nicotinate	Firmicutes Streptococcus thermophilus	0.0146487	0.849924	0.937563
sebacate (C10-DC)	Bacteroidetes Bacteroides caecimuris	0.0150092	0.846275	0.937563
trimethylamine N-oxide	Actinobacteria Bifidobacterium animalis	-0.0146562	0.849848	0.937563
tryptophan	Bacteroidetes Bacteroides	-0.0149495	0.846879	0.937563
xanthine	Bacteroidetes Bacteroides vulgatus	-0.0147208	0.849194	0.937563
aspartate	Bacteroidetes Bacteroides vulgatus	-0.0145592	0.85083	0.938059
hexadecanedioate (C16)	Bacteroidetes Bacteroides	-0.0143106	0.853349	0.939656
p-hydroxybenzaldehyde	Proteobacteria Enterobacteriaceae	0.0142807	0.853651	0.939656
proline	Actinobacteria Bifidobacterium animalis	0.0143081	0.853374	0.939656
hexadecanedioate (C16)	Firmicutes Flavonifractor plautii	0.0141689	0.854785	0.940401
creatine	Firmicutes Roseburia hominis	0.0141042	0.85544	0.940618
p-hydroxybenzaldehyde	Proteobacteria Escherichia coli	0.0140023	0.856474	0.94125
1-palmitoyl-GPC (16:0)	Proteobacteria Enterobacteriaceae	-0.0137537	0.858996	0.94229
12,13-DiHOME	Bacteroidetes Bacteroides	0.0136766	0.859778	0.94229
deoxycholate	Bacteroidetes Alistipes finegoldii	0.013781	0.858718	0.94229
N-acetyltyrosine	Bacteroidetes Bacteroides ovatus	0.0135722	0.860837	0.94229
p-hydroxybenzaldehyde	Actinobacteria Bifidobacterium pseudocatenulatum	0.0135473	0.86109	0.94229
p-hydroxybenzaldehyde	Bacteroidetes Bacteroides dorei	-0.0135747	0.860812	0.94229
undecanedioate (C11-DC)	Firmicutes Anaerostipes hadrus	0.013776	0.858769	0.94229
ursodeoxycholate	Firmicutes Streptococcus thermophilus	-0.0137363	0.859308	0.94229
hexadecanedioate (C16)	Bacteroidetes Bacteroides dorei	0.0134354	0.862226	0.943031
phenyllactate (PLA)	Verrucomicrobia Akkermansia muciniphila	-0.0133832	0.862756	0.943108
allantoin	Firmicutes Flavonifractor plautii	-0.0132937	0.863796	0.943346
mannitol/sorbitol	Firmicutes Ruminococcus bicirculans	0.0132713	0.863892	0.943346
suberate (C8-DC)	Firmicutes Lachnoclostridium [Clostridium] bolteae	0.0131744	0.864877	0.94392
glycerate	Firmicutes Lactobacillus delbrueckii	0.0129631	0.867024	0.945761
glycine	Firmicutes Lachnoclostridium [Clostridium] bolteae	-0.0127816	0.86887	0.946349
hydroxyproline	Proteobacteria Escherichia coli	-0.0128611	0.868061	0.946349
thymine	Firmicutes Faecalibacterium prausnitzii	0.0127741	0.868945	0.946349
N6,N6,N6-trimethyllysine	Firmicutes Eubacterium [Eubacterium] eligens	0.0125404	0.871322	0.947932
serine	Actinobacteria Bifidobacterium longum	0.0125727	0.870994	0.947932
12,13-DiHOME	Firmicutes Ruminococcus bicirculans	-0.0123937	0.872815	0.948551
carnitine	Bacteroidetes Bacteroides	0.0124161	0.872587	0.948551
allantoin	Bacteroidetes Bacteroides thetaiotaomicron	-0.0122893	0.873999	0.949336
eicosenoate (20:1n9 or 1n11)	Bacteroidetes Bacteroides vulgatus	-0.0121103	0.8757	0.950681
suberate (C8-DC)	Bacteroidetes Bacteroides vulgatus	-0.0119537	0.877295	0.951909
12,13-DiHOME	Firmicutes Lachnoclostridium [Clostridium] bolteae	-0.0118293	0.878561	0.952277
tryptophan	Firmicutes Eubacterium [Eubacterium] hallii	-0.0118492	0.878359	0.952277
deoxycarnitine	Actinobacteria Bifidobacterium pseudocatenulatum	0.011623	0.880664	0.954053
4-hydroxyphenylacetate	Actinobacteria Bifidobacterium longum	0.0115012	0.881906	0.954866
erythronate*	Firmicutes Anaerostipes hadrus	0.0113918	0.883021	0.954866
gentisate	Bacteroidetes Bacteroides	-0.0114241	0.882692	0.954866
linoleate (18:2n6)	Bacteroidetes Bacteroides caecimuris	0.0113669	0.883275	0.954866
1-palmitoyl-GPC (16:0)	Proteobacteria Escherichia coli	-0.0112973	0.883984	0.955131
dimethylarginine (ADMA + SDMA)	Bacteroidetes Bacteroides thetaiotaomicron	0.0111506	0.885481	0.955467
histidine	Firmicutes Eubacterium [Eubacterium] hallii	0.0111407	0.885691	0.955467
N-acetylleucine	Bacteroidetes Bacteroides thetaiotaomicron	-0.011163	0.885354	0.955467
2-hydroxy-3-methylvalerate	Bacteroidetes Bacteroides caecimuris	-0.0110387	0.886622	0.955468
erucate (22:1n9)	Bacteroidetes Bacteroides vulgatus	-0.0110462	0.886546	0.955468
3-methyladipate	Actinobacteria Bifidobacterium pseudocatenulatum	-0.0106509	0.890581	0.956131
carnitine	Firmicutes Eubacterium [Eubacterium] hallii	-0.0108722	0.888322	0.956131
carnitine	Firmicutes Flavonifractor plautii	0.0107926	0.889134	0.956131
gentisate	Verrucomicrobia Akkermansia muciniphila	-0.0107653	0.889413	0.956131
glycerophosphorylcholine (GPC)	Firmicutes Lachnoclostridium [Clostridium] bolteae	0.0106136	0.890961	0.956131
indolepropionate	Bacteroidetes Bacteroides fragilis	0.0107155	0.889921	0.956131
myo-inositol	Bacteroidetes Bacteroides caecimuris	0.0106311	0.890887	0.956131
N6,N6,N6-trimethyllysine	Bacteroidetes Bacteroides fragilis	-0.0106235	0.89086	0.956131
7-ketodeoxycholate	Firmicutes Streptococcus thermophilus	-0.0105117	0.892002	0.956494
trans-urocanate	Actinobacteria Bifidobacterium animalis	-0.0104893	0.892231	0.956494
mannitol/sorbitol	Firmicutes Streptococcus thermophilus	-0.0104346	0.89279	0.956594
erucate (22:1n9)	Bacteroidetes Bacteroides ovatus	0.0103053	0.89411	0.9572
erucate (22:1n9)	Firmicutes Ruminococcus bicirculans	0.0102879	0.894288	0.9572
betaine	Verrucomicrobia Akkermansia muciniphila	-0.0101885	0.895304	0.95729
N6,N6,N6-trimethyllysine	Actinobacteria Bifidobacterium pseudocatenulatum	0.0101934	0.895253	0.95729
pantothenate (Vitamin B5)	Bacteroidetes Bacteroides thetaiotaomicron	-0.0100815	0.896397	0.957652
xanthine	Bacteroidetes Bacteroides thetaiotaomicron	-0.0100641	0.896575	0.957652
phenyllactate (PLA)	Bacteroidetes Bacteroides ovatus	0.00996221	0.897616	0.958266
9,10-DiHOME	Firmicutes Eubacterium [Eubacterium] hallii	-0.00957933	0.901532	0.958343
aspartate	Bacteroidetes Bacteroides	0.00982795	0.898989	0.958343
citrulline	Firmicutes Roseburia hominis	-0.00977823	0.899497	0.958343
erythronate*	Firmicutes Lactobacillus delbrueckii	0.00957188	0.901608	0.958343
glycerophosphorylcholine (GPC)	Firmicutes Flavonifractor plautii	0.00964646	0.900845	0.958343
hydroxyproline	Firmicutes Eubacterium [Eubacterium] eligens	0.00964149	0.900896	0.958343
indolepropionate	Bacteroidetes Bacteroides ovatus	-0.00954453	0.901888	0.958343
phenyllactate (PLA)	Bacteroidetes Bacteroides caecimuris	0.00966138	0.900692	0.958343
tyrosine	Firmicutes Anaerostipes hadrus	-0.009639	0.900921	0.958343
gentisate	Firmicutes Roseburia hominis	0.00944011	0.902956	0.958486
linoleate (18:2n6)	Firmicutes Lachnoclostridium [Clostridium] bolteae	0.00945254	0.902829	0.958486
trimethylamine N-oxide	Actinobacteria Bifidobacterium longum	-0.00936304	0.903744	0.958828
trimethylamine N-oxide	Bacteroidetes Bacteroides ovatus	0.00892546	0.908223	0.963082
carnitine	Bacteroidetes Bacteroides dorei	0.00865447	0.910998	0.963888
carnitine	Bacteroidetes Bacteroides vulgatus	0.00862215	0.911329	0.963888
leucylglycine	Actinobacteria Bifidobacterium animalis	0.00863955	0.911151	0.963888
myo-inositol	Bacteroidetes Bacteroides	-0.00872165	0.910394	0.963888
N-acetylhistamine	Firmicutes [Eubacterium] rectale	0.00876137	0.909903	0.963888
myo-inositol	Bacteroidetes Bacteroides ovatus	-0.00853767	0.912276	0.964269
tyrosine	Firmicutes Clostridiales	0.00849535	0.912628	0.964269
trans-urocanate	Firmicutes Roseburia hominis	-0.00840585	0.913545	0.964741
12,13-DiHOME	Actinobacteria Bifidobacterium longum	0.00805778	0.917113	0.968011
9,10-DiHOME	Firmicutes Streptococcus thermophilus	-0.00798319	0.917877	0.968119
glycerate	Firmicutes Streptococcus thermophilus	-0.00795585	0.918158	0.968119
N-acetylalanine	Actinobacteria Bifidobacterium pseudocatenulatum	0.00782656	0.919483	0.969019
2-hydroxy-3-methylvalerate	Actinobacteria Bifidobacterium pseudocatenulatum	0.00758043	0.922008	0.971181
caproate (6:0)	Firmicutes Faecalibacterium prausnitzii	0.0075133	0.922696	0.971409
glutamine	Actinobacteria Bifidobacterium longum	-0.00734424	0.924431	0.972736
eicosenoate (20:1n9 or 1n11)	Firmicutes [Eubacterium] rectale	-0.00720004	0.925911	0.973794
betaine	Firmicutes Lachnoclostridium [Clostridium] bolteae	0.00712794	0.926651	0.974074
asparagine	Firmicutes Clostridiales	-0.00692407	0.928743	0.975774
N-acetylhistamine	Proteobacteria Enterobacteriaceae	-0.00682214	0.92979	0.976374
pyridoxate	Firmicutes Flavonifractor plautii	-0.00674009	0.930632	0.976759
1-stearoyl-GPC (18:0)	Bacteroidetes Alistipes finegoldii	-0.0066854	0.931194	0.97685
1-oleoyl-GPC (18:1)	Bacteroidetes Bacteroides vulgatus	0.0063423	0.934717	0.977953
1-palmitoyl-GPE (16:0)	Proteobacteria Escherichia coli	-0.00617572	0.936429	0.977953
7-ketodeoxycholate	Bacteroidetes Bacteroides fragilis	0.00629506	0.935203	0.977953
citrulline	Firmicutes Ruminococcus bicirculans	-0.00626274	0.935535	0.977953
deoxycarnitine	Firmicutes [Eubacterium] rectale	0.00618567	0.936327	0.977953
deoxycholate	Proteobacteria Escherichia coli	-0.0063249	0.934896	0.977953
pantothenate (Vitamin B5)	Bacteroidetes Bacteroides caecimuris	-0.00623539	0.935816	0.977953
pyridoxate	Bacteroidetes Bacteroides thetaiotaomicron	0.00625528	0.935611	0.977953
trimethylamine N-oxide	Bacteroidetes Bacteroides vulgatus	-0.00616578	0.936531	0.977953
erythronate*	Proteobacteria Escherichia coli	-0.0061086	0.937118	0.97807
1-oleoyl-GPC (18:1)	Bacteroidetes Bacteroides fragilis	-0.00586744	0.939597	0.978589
gentisate	Firmicutes Flavonifractor plautii	-0.00582766	0.940005	0.978589
hydroxyproline	Firmicutes Roseburia hominis	-0.00581274	0.940159	0.978589
linoleate (18:2n6)	Actinobacteria Bifidobacterium longum	-0.00580777	0.94021	0.978589
lithocholate	Firmicutes [Eubacterium] rectale	0.00573567	0.940951	0.978589
tyrosine	Bacteroidetes Alistipes finegoldii	-0.00575307	0.940772	0.978589
undecanedioate (C11-DC)	Firmicutes Faecalibacterium prausnitzii	-0.00598429	0.938396	0.978589
1-palmitoyl-GPC (16:0)	Bacteroidetes Bacteroides thetaiotaomicron	0.00535528	0.944861	0.978692
5-methyluridine (ribothymidine)	Bacteroidetes Bacteroides ovatus	0.00542738	0.94412	0.978692
carnitine	Bacteroidetes Bacteroides ovatus	0.00542738	0.94412	0.978692
deoxycholate	Bacteroidetes Bacteroides caecimuris	-0.00563373	0.941999	0.978692
indoleacetate	Bacteroidetes Alistipes finegoldii	-0.00552185	0.943149	0.978692
indolepropionate	Firmicutes Lactobacillus delbrueckii	0.00548207	0.943558	0.978692
myo-inositol	Firmicutes Ruminococcus bicirculans	-0.00562631	0.942125	0.978692
thymine	Firmicutes Ruminococcus bicirculans	-0.00536274	0.944785	0.978692
betaine	Firmicutes Faecalibacterium prausnitzii	0.00504699	0.948032	0.979013
creatine	Actinobacteria Bifidobacterium animalis	0.00506937	0.947802	0.979013
eicosenoate (20:1n9 or 1n11)	Actinobacteria Bifidobacterium longum	0.00507185	0.947776	0.979013
eicosenoate (20:1n9 or 1n11)	Bacteroidetes Bacteroides dorei	0.00512406	0.947239	0.979013
glycocholate	Bacteroidetes Bacteroides thetaiotaomicron	0.00517627	0.946702	0.979013
lactate	Actinobacteria Bifidobacterium pseudocatenulatum	-0.00525086	0.945935	0.979013
lithocholate	Bacteroidetes Bacteroides ovatus	0.00493511	0.949183	0.979709
dimethylarginine (ADMA + SDMA)	Bacteroidetes Bacteroides ovatus	-0.00488041	0.949745	0.979797
gentisate	Bacteroidetes Bacteroides thetaiotaomicron	0.00448014	0.953863	0.981686
lactate	Bacteroidetes Bacteroides caecimuris	-0.00447019	0.953966	0.981686
myo-inositol	Bacteroidetes Bacteroides vulgatus	0.0045013	0.953683	0.981686
myo-inositol	Firmicutes Lactobacillus delbrueckii	-0.00457588	0.952916	0.981686
pyridoxate	Firmicutes Lachnoclostridium [Clostridium] bolteae	-0.00453483	0.9533	0.981686
myo-inositol	Actinobacteria Bifidobacterium pseudocatenulatum	-0.00440682	0.954654	0.981902
butyrate (4:0)	Firmicutes Lactobacillus delbrueckii	-0.00434091	0.955296	0.982071
glycocholate	Firmicutes Clostridiales	0.00421163	0.956626	0.982947
carnitine	Actinobacteria Bifidobacterium longum	0.00411218	0.95765	0.983015
glycine	Actinobacteria Bifidobacterium animalis	0.00411964	0.957573	0.983015
9,10-DiHOME	Bacteroidetes Bacteroides ovatus	-0.00401522	0.958648	0.983548
2-hydroxy-3-methylvalerate	Bacteroidetes Bacteroides fragilis	-0.00386604	0.960183	0.984402
eicosenoate (20:1n9 or 1n11)	Bacteroidetes Bacteroides thetaiotaomicron	0.00384118	0.960439	0.984402
N6,N6,N6-trimethyllysine	Firmicutes Streptococcus thermophilus	-0.00375416	0.961335	0.984829
carnitine	Proteobacteria Escherichia coli	0.00363731	0.962538	0.985531
lactate	Firmicutes Lachnoclostridium [Clostridium] bolteae	0.00354781	0.963459	0.985531
sebacate (C10-DC)	Firmicutes Lachnoclostridium [Clostridium] bolteae	0.00357267	0.963203	0.985531
pantothenate (Vitamin B5)	Actinobacteria Bifidobacterium longum	0.00332654	0.965738	0.98737
N-acetyltyrosine	Bacteroidetes Bacteroides caecimuris	-0.00306051	0.968477	0.989678
glycine	Actinobacteria Bifidobacterium longum	-0.00298344	0.969271	0.989996
citrate	Firmicutes Eubacterium [Eubacterium] eligens	-0.00275471	0.971627	0.991652
deoxycholate	Actinobacteria Bifidobacterium longum	0.00273234	0.971857	0.991652
eicosenoate (20:1n9 or 1n11)	Bacteroidetes Bacteroides caecimuris	-0.00261797	0.973035	0.991868
hydroxyproline	Proteobacteria Enterobacteriaceae	-0.00262294	0.972984	0.991868
N-acetylleucine	Firmicutes Roseburia hominis	-0.00244145	0.974854	0.992737
p-hydroxybenzaldehyde	Firmicutes Eubacterium [Eubacterium] hallii	-0.00245388	0.974726	0.992737
myo-inositol	Bacteroidetes Bacteroides dorei	0.00236439	0.975661	0.993066
tyrosine	Actinobacteria Bifidobacterium animalis	0.00224007	0.976928	0.993864
1-oleoyl-GPC (18:1)	Firmicutes Flavonifractor plautii	0.00191438	0.980284	0.994299
3-phenylpropionate (hydrocinnamate)	Actinobacteria Bifidobacterium animalis	0.00212073	0.978158	0.994299
citrulline	Proteobacteria Escherichia coli	0.00186962	0.980745	0.994299
glycochenodeoxycholate	Firmicutes Clostridiales	-0.00204863	0.978901	0.994299
hydroxyproline	Bacteroidetes Bacteroides fragilis	0.00192681	0.980156	0.994299
proline	Firmicutes Eubacterium [Eubacterium] hallii	-0.00191935	0.980233	0.994299
threonine	Actinobacteria Bifidobacterium animalis	0.00186962	0.980745	0.994299
lactate	Actinobacteria Bifidobacterium longum	-0.00176023	0.981872	0.994951
9,10-DiHOME	Firmicutes Ruminococcus bicirculans	0.00143702	0.985203	0.996076
arginine	Firmicutes Faecalibacterium prausnitzii	-0.00141713	0.985408	0.996076
citrulline	Proteobacteria Enterobacteriaceae	-0.00155636	0.983973	0.996076
indoleacetate	Bacteroidetes Bacteroides caecimuris	0.00142708	0.985305	0.996076
p-hydroxybenzaldehyde	Firmicutes Flavonifractor plautii	-0.00150167	0.984537	0.996076
N6,N6,N6-trimethyllysine	Firmicutes Faecalibacterium prausnitzii	0.00126299	0.986996	0.996805
phenylalanine	Firmicutes Ruminococcus bicirculans	0.00125305	0.987099	0.996805
dimethylarginine (ADMA + SDMA)	Actinobacteria Bifidobacterium animalis	-0.00114365	0.988226	0.996963
indoleacetate	Firmicutes Roseburia hominis	0.001171	0.987944	0.996963
N-acetyltyrosine	Firmicutes Faecalibacterium prausnitzii	0.00104918	0.9892	0.997455
glycerate	Bacteroidetes Bacteroides ovatus	0.000914922	0.990583	0.99836
1-methyl-4-imidazoleacetate	Bacteroidetes Bacteroides caecimuris	-0.000678733	0.993017	0.99847
asparagine	Firmicutes Roseburia hominis	-0.000556909	0.994273	0.99847
creatine	Firmicutes Lactobacillus delbrueckii	-0.000512158	0.994734	0.99847
glycerophosphorylcholine (GPC)	Bacteroidetes Bacteroides ovatus	0.000718512	0.992607	0.99847
glycerophosphorylcholine (GPC)	Proteobacteria Enterobacteriaceae	-0.00064144	0.993402	0.99847
hydroxyproline	Firmicutes Clostridiales	0.000541992	0.994427	0.99847
mannitol/sorbitol	Bacteroidetes Bacteroides vulgatus	-0.000479837	0.995067	0.99847
pyridoxate	Actinobacteria Bifidobacterium pseudocatenulatum	-0.000775695	0.992018	0.99847
quinate	Firmicutes Anaerostipes hadrus	0.000795585	0.991813	0.99847
1-stearoyl-GPC (18:0)	Bacteroidetes Bacteroides caecimuris	-0.000226244	0.997681	0.998669
betaine	Bacteroidetes Bacteroides dorei	0.000270996	0.99722	0.998669
carnitine	Firmicutes Faecalibacterium prausnitzii	-0.000328179	0.99663	0.998669
deoxycholate	Proteobacteria Enterobacteriaceae	0.000139227	0.998578	0.998669
glycochenodeoxycholate	Proteobacteria Enterobacteriaceae	0.000193924	0.998014	0.998669
p-hydroxybenzaldehyde	Bacteroidetes Bacteroides vulgatus	0.000151658	0.99845	0.998669
riboflavin (Vitamin B2)	Firmicutes Faecalibacterium prausnitzii	-0.000129283	0.998669	0.998669
